# Association of neurotransmitter-based polygenic scores with antidepressant treatment outcomes in patients with major depressive disorder

**DOI:** 10.64898/2026.10.18.26365850

**Authors:** Nigussie T. Sharew, Scott R. Clark, Volker Arolt, Jürgen Brockmöller, Chia-Hui Chen, Katharina Domschke, Daniel K. Hall-Flavin, Ari Illi, Olli Kampman, Esa Leinonen, Ying-Jay Liou, Taisei Mushiroda, Julia C. Stingl, Amporn Benjaponpitak, Surakameth Mahasirimongkol, Liewei Wang, Masaki Kato, Yu-Li Liu, William V. Bobo, Shih-Jen Tsai, Michiaki Kubo, Richard M. Weinshilboum, David A. Mrazek, Joanna M. Biernacka, Bernhard T. Baune, Klaus Oliver Schubert, Azmeraw T. Amare

**Author notes:** **Correspondence to:** Azmeraw T. Amare, Adelaide Medical School, Adelaide University, Adelaide, SA 5000, Australia.

## Abstract

Biologically informed polygenic scores (PGSs) may help interpret genetic associations with treatment outcomes. Here, we computed neurotransmitter-based PGSs (*NeuroPGSs*) for patients with major depressive disorder (MDD) and assessed their association with SSRI treatment outcomes. By targeting genetic variants involved in key neurotransmission pathways, we developed PGSs for serotonergic (5228), gamma-aminobutyric acid (GABA, 4103), dopaminergic (7061), and glutamatergic (5690) variants. We leveraged data from two cohorts of patients who received SSRIs for at least 4 weeks: the International SSRI Pharmacogenomics Consortium (ISPC) and the Pharmacogenomics Research Network Antidepressants Medication Pharmacogenomics Study (PGRN-AMPS). Treatment response was defined as ≥50% reduction from baseline depression symptoms, measured using 17-item Hamilton Rating Scale for Depression (HRSD-17) in ISPC and 16-item Quick Inventory of Depressive Symptomatology (QIDS-C16) in PGRN-AMPS. Remission was defined as HRSD-17 ≤7 (ISPC) or QIDS-C16≤5 (PGRN-AMPS). The association between each *NeuroPGS* and antidepressant response or remission was evaluated using logistic regression models, adjusting for age, sex and five genetic principal components, with statistical significance determined at Benjamini–Hochberg-adjusted *p*<0.05. The GABAergic-based PGS was associated with SSRI response (aOR per SD = 1.45, 95%CI: 1.14-1.85). Patients with the highest GABAergic PGS (10^th^ decile) had 2.59-fold higher odds of response (95%CI: 1.46-4.60) compared to those with the lowest decile (1^st^ decile). These exploratory findings support further evaluation of *NeuroPGSs*; independent replication and assessment of incremental predictive value are needed before clinical application.

## Supplementary material: Genes and SNPs list by pathways for "Association of neurotransmitter-based polygenic scores with antidepressant treatment outcomes in patients with major depressive disorder"

### Sheet: Serotonin_gene_list
Supplementary Table 1. Selected genes in the serotonin neurotransmitter pathway
Gene symbol	CHR	Start position	End position
ADRA1A	8	26605667	26724795
ALDH2	12	112204691	112255336
ARC	8	143692410	143695840
ARRB2	17	4613891	4624794
BAIAP3	16	1383639	1399440
BRD2	6	32936371	32949282
BTBD9	6	38136227	38607924
CADPS	3	62384021	62861091
CADPS2	7	121958465	122526813
CAMK2B	7	44249618	44374176
CHRM1	11	62676151	62689279
CHRM2	7	136553399	136705002
CHRM3	1	239549865	240078752
CHRM4	11	46405339	46413326
CHRM5	15	34260698	34359659
CNR1	6	88849583	88876066
COMT	22	19928894	19957498
CPLX1	4	778745	819917
CRH	8	67088611	67090699
CRHR1	17	43861643	43913194
DDC	7	50526134	50633102
DRD4	11	637269	640706
ELK4	1	205566684	205601139
FOS	14	75745529	75749893
GABRA1	5	161274069	161326987
GATA4	8	11534468	11617511
GNAI1	7	79397344	79855497
GNAI3	1	110091237	110142817
GNAO1	16	56223572	56391356
GNAQ	9	80331013	80646727
GRIN2A	16	9847261	10277194
GRM1	6	146348782	146758737
HRAS	11	532242	537321
HRH3	20	60790016	60795334
HRH4	18	22040601	22059925
HTR1A	5	63253701	63258334
HTR1B	6	78170641	78173208
HTR1D	1	23518388	23543995
HTR1E	6	87647246	87726397
HTR1F	3	87841856	88042989
HTR2A	13	47405681	47471211
HTR2B	2	231972944	231989756
HTR3A	11	113845797	113861035
HTR3B	11	113775518	113819801
HTR3C	3	183770835	183778461
HTR3D	3	183749332	183757157
HTR3E	3	183814852	183824783
HTR4	5	147825605	148056798
HTR5A	7	154862034	154879102
HTR6	1	19991368	20007459
HTR7	10	92500580	92617796
ITGB3	17	45331193	45391109
ITPR1	3	4535029	4889190
KRAS	12	25358180	25403870
LILRB1	19	55128612	55149473
MAP2K1	15	66679175	66783994
MAP2K2	19	4090319	4124119
MAPK1	22	22113946	22221970
MAPK3	16	30125426	30134827
MAPKAPK2	1	206858250	206907626
NLGN1	3	173114074	174012162
NOS1	12	117645947	117889975
NRAS	1	115247090	115259392
OR10H2	19	15838834	15839862
OR10H3	19	15848795	15853153
OR10H4	19	16055109	16061160
OR10J5	1	159504868	159505797
OR5T2	11	55998758	56001731
OR5T3	11	56019730	56020698
OR6T1	11	123813574	123814545
P2RX1	17	3799886	3819770
PAH	12	103230667	103352188
PDE1B	12	54943385	54973023
PLCD4	2	219472578	219501907
PLEK	2	68592414	68624585
POMC	2	25383722	25391772
PPFIA1	11	70116796	70231418
PPFIA2	12	81651754	82153332
PPFIA3	19	49622801	49654283
PPFIA4	1	202995619	203047868
PPP3CA	4	101944566	102269435
PRKCB	16	23847304	24231932
RAB3A	19	18307594	18314852
RAF1	3	12623600	12705700
RASGRF1	15	79252248	79383122
RASGRP1	15	38780304	38857776
RIMS1	6	72596253	73112852
RNF180	5	63461670	63668696
SLC18A2	10	119000604	119038941
SLC22A1	6	160542847	160579750
SLC22A2	6	160592093	160698670
SLC22A3	6	160769410	160873609
SLC29A4	7	5314000	5346543
SLC6A4	17	28521337	28563020
SNAP25	20	10153043	10288906
SNCA	4	90621496	90759466
SRD5A1	5	6633403	6676652
SRF	6	43139007	43149244
STX1A	7	73113536	73134002
STXBP1	9	130341649	130458306
SYK	9	93564069	93660831
SYN3	22	32903807	33454367
SYT1	12	79257773	79845788
SYT4	18	40847857	40857500
TPH1	11	18039102	18067816
TPH2	12	72332625	72580398
TRPV1	17	3468738	3512705
UNC13A	19	17712145	17799174
UNC13B	9	35161989	35405335
UNC13C	15	54270398	54920905
VAMP2	17	8062467	8066864

### Sheet: GABA_gene_list
Supplementary Table 2. Selected genes in the GABAergic neurotransmitter pathway
Gene symbol	CHR	Start position	End position
ABAT	16	8768474	8878427
ADCY1	7	45613739	45762715
ADCY2	5	7396251	7830194
ADCY3	2	25042038	25143106
ADCY4	14	24787565	24804277
ADCY5	3	123001143	123167937
ADCY6	12	49159977	49183757
ADCY7	16	50278610	50352046
ADCY8	8	131792547	132053155
ADCY9	16	4003388	4166443
CACNA1A	19	13317256	13617293
CACNA1B	9	140772234	141019071
CACNA1C	12	2079946	2807116
CACNA1D	3	53528638	53847760
CACNA1S	1	201008640	201081554
GABARAP	17	7143327	7145768
GABBR1	6	29570015	29600960
GABRA1	5	161274197	161326977
GABRA2	4	46245565	46392317
GABRA4	4	46920917	46995598
GABRA5	15	27111866	27194355
GABRA6	5	161112727	161129598
GABRB1	4	46995664	47428464
GABRB2	5	160715443	160975410
GABRB3	15	26788699	27018910
GABRD	1	1950784	1962197
GABRG1	4	46037786	46126071
GABRG2	5	161494471	161582545
GABRG3	15	27216328	27787130
GABRP	5	170209724	170241051
GABRR1	6	89887223	89941007
GNAI2	3	50264500	50296794
GNAT3	7	80087951	80141380
GNB1	1	1716725	1822526
GNB2	7	100271363	100276792
GNB3	12	6950089	6956557
GNB4	3	179113876	179245586
GNB5	15	52407297	52483589
GNG10	9	114423885	114432506
GNG12	1	68167158	68299150
GNG13	16	848041	850734
GNG2	14	52292892	52436513
GNG3	11	62473918	62476673
GNG4	1	235710985	235813908
GNG5	1	84964008	84972264
GNG7	19	2511217	2702692
GNG8	19	47137210	47142583
GNGT1	7	93535879	93540577
GNGT2	17	47283596	47287936
GPHN	14	66974865	68202072
HAP1	17	39873991	39890898
KCNJ10	1	160007257	160039950
KCNJ15	21	39601848	39679279
KCNJ16	17	68071366	68131749
KCNJ2	17	68165673	68176185
KCNJ3	2	155555207	155714866
KCNJ4	22	38822332	38851205
KCNJ5	11	128761251	128791058
KCNJ6	21	38979675	39288760
KCNJ9	1	160051328	160060353
NPTN	15	73852355	73925730
NSF	17	44668035	44834830
PLCL1	2	198669317	199014587
PRKCA	17	64298731	64806861
PRKCB	16	23847304	24231932
PRKCG	19	54384348	54410906
SLC12A5	20	44650325	44688789
SLC38A1	12	46576846	46662826
SLC38A2	12	46751971	46766556
SLC6A1	3	11034434	11080933
SLC6A11	3	10857913	10982400
SLC6A12	12	293014	323323
SLC6A13	12	329788	372002
SRC	20	35973102	36034453
TRAK2	2	202241930	202316181
UBQLN1	9	86274883	86322873

### Sheet: Dopamine_gene_list
Supplementary Table 3. Selected genes in the dopamine neurotransmitter pathway
Gene symbol	CHR	Start position	End position
ABAT	16	8768474	8878427
ABL1	9	133588430	133763062
ACHE	7	100487615	100494614
ADCY5	3	123001143	123167937
ADCY6	12	49159977	49183757
ADORA2A	22	24819565	24838325
ALK	2	29415640	30144452
ANXA9	1	150949782	150968110
APOE	19	45409053	45412650
ARRB2	17	4613927	4624792
ATF4	22	39916564	39918691
ATP1A3	19	42470734	42498382
CALY	10	135137576	135150400
CAV2	7	116139792	116148595
CDK5	7	150750902	150754984
CHRFAM7A	15	30652769	30686103
CHRM1	11	62676151	62689350
CHRM2	7	136553399	136704960
CHRM3	1	239549868	240078750
CHRM4	11	46405339	46413326
CHRM5	15	34260698	34359659
CHRNA1	2	175612320	175629200
CHRNA10	11	3686817	3692614
CHRNA2	8	27317273	27336778
CHRNA3	15	78885394	78913338
CHRNA5	15	78857862	78887611
CHRNA6	8	42607763	42623929
CHRNA7	15	32322686	32465219
CHRNB1	17	7348380	7361029
CHRNB2	1	154540254	154552489
CHRNB3	8	42552509	42592550
CHRNB4	15	78916453	78953983
CHRNE	17	4801066	4811972
CHRNG	2	233404402	233412825
CNR1	6	88849583	88877068
COLQ	3	15491640	15563213
COMT	22	19929295	19957498
CRH	8	67088611	67090699
CRHBP	5	76248870	76276984
CXCL12	10	44865613	44880545
DDC	7	50526140	50633102
DLG4	17	7090506	7123369
DNAJC14	12	56214769	56224559
DNM2	19	10828755	10942579
DRD2	11	113280327	113346120
DRD3	3	113846427	113918254
DRD4	11	637269	640706
DRD5	4	9783258	9785633
DTNBP1	6	15523038	15663289
FGF20	8	16849690	16859854
FLOT1	6	30695486	30710464
GABBR1	6	29570015	29600960
GABPA	21	27107283	27144771
GDNF	5	37812779	37840143
GNA11	19	3094360	3123997
GNA15	19	3136031	3163747
GNAI3	1	110091237	110142817
GNAL	18	11689263	11885684
GNAO1	16	56225401	56391356
GNAS	20	57414803	57486247
GNB1	1	1716725	1822526
GNB5	15	52407297	52483589
GNG2	14	52292892	52436513
GSK3A	19	42734342	42746754
GSK3B	3	119540168	119813294
HCN3	1	155247254	155259639
HDAC2	6	114254192	114292312
HRH1	3	11178924	11305243
HRH2	5	175085074	175137759
HRH3	20	60790016	60795334
HRH4	18	22040601	22059938
HTR1A	5	63253701	63258272
HTR1B	6	78170641	78173208
HTR1D	1	23518388	23543995
HTR1E	6	87647246	87726397
HTR1F	3	87841856	88042989
HTR2A	13	47405681	47472217
HTR2B	2	231972944	231989756
HTR3A	11	113845830	113861035
HTR3B	11	113769645	113819801
HTR3C	3	183770835	183778461
HTR3D	3	183749332	183757157
HTR3E	3	183814852	183824783
HTR4	5	147830595	148034090
HTR5A	7	154862034	154879102
HTR6	1	19991368	20007459
HTR7	10	92500580	92617796
ID1	20	30193092	30194313
KCNA2	1	111136202	111174062
KLF16	19	1852398	1876535
LAMA2	6	129204283	129837711
LRRK2	12	40618799	40763087
LYPD1	2	133400859	133429099
MAPK1	22	22113946	22221970
MAPK15	8	144798519	144804628
MAPK3	16	30125426	30134541
NALCN	13	101706128	102069530
NCSTN	1	160313173	160328739
NQO1	16	69743304	69760463
NSG1	4	4388259	4420785
NSG2	5	173472709	173536182
OPRK1	8	54138284	54164197
OR10H1	19	15915359	15926474
OR10H2	19	15838834	15839862
OR10H3	19	15848795	15853153
OR10H4	19	16059818	16060768
OR10H5	19	15898471	15911167
OR10J5	1	159504868	159505797
OR5T2	11	55998758	56001731
OR5T3	11	56019730	56020698
OR6T1	11	123813574	123814545
PALM	19	708935	748329
PARK7	1	8021771	8045565
PINK1	1	20959951	20978004
PPP1R9B	17	48211101	48228038
PRMT5	14	23389738	23398585
PTGER1	19	14583278	14586166
RAB3A	19	18307594	18314852
RAB3B	1	52373628	52456372
RAPSN	11	47459315	47470688
RGS4	1	163038661	163046592
RGS8	1	182610953	182721511
RIC3	11	8114512	8190572
SIN3A	15	75661720	75748156
SLC18A2	10	119000625	119038941
SLC1A1	9	4490468	4587469
SLC22A1	6	160542847	160579750
SLC22A2	6	160637787	160679853
SLC22A3	6	160769410	160873609
SLC29A4	7	5322574	5346543
SLC5A7	2	108602980	108630450
SLC6A2	16	55689900	55740104
SLC6A3	5	1392909	1445555
SNCA	4	90645250	90759455
SNCG	10	88715516	88723015
SYT1	12	79257762	79845788
SYT10	12	33527173	33592754
SYT11	1	155829358	155854990
SYT12	11	66774242	66818334
SYT13	11	45261853	45307892
SYT17	16	19179156	19279654
SYT2	1	202559724	202679582
SYT3	19	51125234	51161362
SYT4	18	40847857	40857455
SYT5	19	55682564	55691657
SYT6	1	114631914	114696491
SYT7	11	61281186	61355859
SYT8	11	1853014	1858751
TACR1	2	75273590	75426646
TACR2	10	71163659	71176674
TGM2	20	36755787	36796877
TOR1A	9	132575221	132586415
VPS35	16	46690044	46723090

### Sheet: Glutamate_gene_list
Supplementary Table 4. Selected genes in the glutamate neurotransmitter pathway
Gene symbol	CHR	Start position	End position
ADCY1	7	45613739	45762715
ADCY2	5	7396251	7830194
ADCY3	2	25042038	25143106
ADCY4	14	24787555	24804299
ADCY5	3	123001143	123167937
ADCY6	12	49159977	49182872
ADCY7	16	50280048	50352046
ADCY8	8	131792547	132053155
ADCY9	16	4003388	4166443
ADORA1	1	203059782	203136533
ADORA2A	22	24813847	24838325
APOE	19	45409048	45412650
CACNA1A	19	13317256	13735303
CACNA1C	12	2079938	2807116
CACNA1D	3	53362990	53847760
CDK5	7	150750902	150754984
CDK5R1	17	30814011	30818271
CLN3	16	28485432	28506896
CPEB4	5	173315352	173388983
DAGLA	11	61447863	61514473
DLG4	17	7090506	7123155
DRD2	11	113280327	113346413
FRRS1L	9	111892573	111929529
GIPC1	19	14588572	14606961
GNAQ	9	80331013	80646727
GNAS	20	57414773	57486247
GNB1	1	1716724	1823731
GNB2	7	100271190	100276797
GNB3	12	6949118	6956557
GNB4	3	179113876	179169264
GNB5	15	52407297	52483589
GNG12	1	68167158	68299150
GNG2	14	52292913	52446060
GNGT1	7	93220885	93540577
GNGT2	17	47280153	47287936
GRIA1	5	152869175	153193429
GRIA2	4	158125334	158308298
GRIA4	11	105480262	105852817
GRIK1	21	30909254	31312351
GRIK2	6	101410577	102529497
GRIK3	1	37261128	37500116
GRIK4	11	120382455	120859615
GRIK5	19	42502473	42574358
GRIN2A	16	9847261	10277194
GRIN2B	12	13590876	14134936
GRIN2C	17	72838162	72857627
GRIN2D	19	48896925	48948188
GRIN3A	9	104331634	104500929
GRIN3B	19	1000418	1009731
GRM1	6	146348782	146758737
GRM2	3	51741084	51752629
GRM3	7	86273225	86494195
GRM4	6	33986420	34123399
GRM5	11	88237744	88799150
GRM6	5	178404588	178423207
GRM7	3	6811688	7783220
GRM8	7	126078652	126893147
HOMER1	5	78668459	78809957
HOMER3	19	19040010	19052070
HRH3	20	60790016	60795334
ITPR1	3	4535029	4889190
ITPR2	12	26488285	26986127
ITPR3	6	33588142	33664351
KCNJ3	2	155554367	155714866
LZTS3	20	3143263	3154195
NLGN1	3	173114074	174012162
PLCB1	20	8057898	8949007
PPP1R1B	17	37782993	37792879
PPP2CA	5	133529669	133561764
PPP3CA	4	101944566	102269435
PRKACB	1	84543745	84704181
PRKAR1A	17	66507921	66547460
PRKCA	17	64298731	64806861
PRKCB	16	23847304	24231932
PTK2B	8	27168999	27316908
SHANK3	22	51112836	51171640
SHISA6	17	11144530	11467380
SHISA7	19	55940107	55954667
SLC1A1	9	4490468	4587469
SLC1A2	11	35272752	35441610
SLC1A3	5	36596690	36688436
SLC1A6	19	15060845	15133802
SLC1A7	1	53552851	53608310
SLC7A11	4	139085251	139163503
TRPC1	3	142442876	142526730
TRPM1	15	31293268	31453363
ZDHHC2	8	17013991	17082308

### Sheet: Serotonin_SNP_list
Supplementary Table 5. Lists of annotated SNPs in the serotonin neurotransmitter pathway
Gene symbol	rsID	Chromosome	Base position	A1	A2
SYT4	rs1000501	18	40833065	T	C
PPP3CA	rs10007201	4	102029489	T	C
SNCA	rs10011342	4	90593228	G	A
HTR3D	rs1001817	3	183713129	T	C
SNCA	rs10021465	4	90671512	G	A
PLEK	rs1002537	2	68565243	C	T
RASGRP1	rs1003180	15	38749225	T	C
CPLX1	rs10034650	4	720111	A	G
CAMK2B	rs1003573	7	44303055	T	C
SLC22A3	rs1003737	6	160851688	A	C
HTR1A	rs10038212	5	63157322	C	T
SLC22A3	rs1004251	6	160689020	A	G
GABRA1	rs10042997	5	161339222	A	G
HTR1A	rs10044070	5	63184454	A	G
HTR4	rs10044396	5	147881454	T	C
CAMK2B	rs1004558	7	44280006	T	C
GABRA1	rs10046030	5	161275772	G	A
GATA4	rs1004712	8	11479802	T	C
CHRM3	rs1004788	1	239565855	G	A
RNF180	rs10050395	5	63463377	T	C
HTR1A	rs10050523	5	63222710	A	G
HTR4	rs10050933	5	147763118	T	C
GABRA1	rs10052742	5	161286385	T	C
SRD5A1	rs10055883	5	6574722	T	G
SRD5A1	rs10058390	5	6576433	A	G
COMT	rs1005873	22	19887598	G	A
HTR1A	rs10059137	5	63226960	A	G
RNF180	rs10059139	5	63518789	C	T
RNF180	rs10059206	5	63402745	A	G
HTR1A	rs10060705	5	63197131	T	C
PDE1B	rs1006705	12	54852714	A	G
HTR4	rs10075404	5	147785595	T	C
SRD5A1	rs10075717	5	6557243	T	G
BRD2	rs1007636	6	32871818	C	T
P2RX1	rs1007637	17	3720903	A	G
RNF180	rs10077685	5	63562564	A	G
HTR1A	rs10080155	5	63222361	T	G
GATA4	rs10086064	8	11441350	C	T
CRH	rs10087724	8	67087874	C	T
CRH	rs10088791	8	66992824	T	C
GNAQ	rs1009282	9	80367883	A	G
GNAQ	rs1009376	9	80321447	C	T
ADRA1A	rs10094146	8	26610818	C	T
CRH	rs10094848	8	67051433	T	G
ITGB3	rs1009572	17	45367437	T	C
CRH	rs10098238	8	67043017	C	T
CRH	rs10098969	8	66992463	G	A
CRH	rs10099098	8	67047038	A	G
ARC	rs10099507	8	143648181	T	C
GATA4	rs10101195	8	11480721	A	C
GATA4	rs10112596	8	11437311	A	G
GRM1	rs1011596	6	146397569	G	A
UNC13B	rs10118130	9	35250663	G	A
UNC13B	rs10121009	9	35269816	T	C
STXBP1	rs10121557	9	130416896	C	T
COMT	rs1012157	22	19897500	A	G
GNAQ	rs10123421	9	80328195	G	A
SYK	rs10125291	9	93531109	A	G
FOS	rs10138360	14	75760089	G	A
FOS	rs10139082	14	75690041	A	C
FOS	rs10148293	14	75763534	A	G
RASGRP1	rs10152718	15	38775765	G	A
UNC13C	rs10152972	15	54191385	T	C
CHRM5	rs10153042	15	34171809	G	A
PLEK	rs10153623	2	68618042	T	G
COMT	rs1015471	22	19866037	A	G
HTR1A	rs1015914	5	63169604	T	C
HTR3B	rs10160548	11	113727403	G	T
PDE1B	rs10161263	12	54967127	T	C
PLCD4	rs10168801	2	219445273	G	A
HTR2B	rs10173517	2	231894408	A	G
HRH4	rs1017414	18	21985564	A	C
HRH4	rs1017416	18	21942915	G	A
RASGRP1	rs1018135	15	38788707	C	T
TRPV1	rs1018187	17	3401705	G	A
POMC	rs10182181	2	25373165	G	A
GNAI1	rs1018933	7	79375877	C	T
POMC	rs10195271	2	25331519	A	C
PLCD4	rs10197943	2	219500757	T	C
POMC	rs10198275	2	25353411	C	A
PLEK	rs10203061	2	68508891	G	A
SNCA	rs1020593	4	90533595	C	T
PLEK	rs10207196	2	68497390	T	C
HTR2B	rs10208770	2	231899582	G	T
HTR2B	rs10210254	2	231897087	A	G
HTR2B	rs10210465	2	231904293	A	G
HTR3C	rs1021376	3	183700675	C	T
SLC22A1	rs10214534	6	160459858	C	T
RASGRP1	rs10220787	15	38819151	A	C
RIMS1	rs1022744	6	72749846	G	A
GNAI1	rs10227476	7	79299213	T	C
HTR5A	rs10229853	7	154814531	G	A
DDC	rs10230193	7	50432324	A	G
DDC	rs10230343	7	50580627	C	A
GNAI1	rs10230368	7	79439300	G	A
DDC	rs10235796	7	50530335	T	C
GNAI1	rs10236183	7	79379328	T	G
STX1A	rs10236516	7	73117566	T	C
OR10H4	rs1023720	19	16009534	G	A
GNAI1	rs10238438	7	79471270	G	A
DDC	rs10243511	7	50577967	G	A
GNAI1	rs10244538	7	79385052	G	A
GNAI1	rs10248616	7	79470881	G	T
GNAI1	rs10248649	7	79365355	T	G
GNAI1	rs10250164	7	79330506	C	T
HRH4	rs1025366	18	21994651	T	C
HTR5A	rs10254344	7	154849639	T	C
CHRM2	rs10254754	7	136495452	T	C
HTR4	rs1025476	5	147769326	A	G
GNAI1	rs10256687	7	79472803	G	A
CHRM2	rs10256915	7	136597970	A	G
HTR5A	rs10261578	7	154831918	A	G
CHRM2	rs10264510	7	136642474	A	G
HTR5A	rs10265228	7	154770015	T	C
GNAO1	rs1026710	16	56275382	T	G
GNAI1	rs10268519	7	79428264	C	T
GNAI1	rs10268773	7	79428445	G	T
GNAI1	rs10270142	7	79310709	G	T
CAMK2B	rs10271244	7	44182940	G	A
GNAI1	rs10272499	7	79459160	T	C
DDC	rs10272724	7	50544911	C	T
GNAI1	rs10274707	7	79409608	T	C
GNAI1	rs10277514	7	79304719	A	G
GNAI1	rs10277713	7	79387183	T	C
CADPS2	rs10281844	7	121882699	A	G
GNAQ	rs10283465	9	80404651	T	G
SYN3	rs1029355	22	32958067	G	A
HRH4	rs1030198	18	22059924	C	T
UNC13C	rs1031755	15	54243632	C	A
MAP2K1	rs1034505	15	66688892	T	C
COMT	rs1034565	22	19971734	T	C
CHRM2	rs1035686	7	136483515	A	C
CHRM2	rs1035688	7	136482913	A	C
LILRB1	rs1035829	19	55055386	T	C
UNC13A	rs1035872	19	17657664	G	A
SYT1	rs1036049	12	79237061	A	G
HTR4	rs1036190	5	147767175	G	A
NLGN1	rs1038646	3	173165221	C	T
PPFIA4	rs1038984	1	203027970	A	G
PPFIA3	rs10410524	19	49606039	A	G
OR10H4	rs10413997	19	15973346	C	T
UNC13A	rs10415893	19	17623221	A	G
UNC13A	rs10417922	19	17726418	C	T
OR10H4	rs10419282	19	15974155	A	G
OR10H2	rs10422455	19	15800262	T	G
UNC13A	rs10423221	19	17703653	A	G
BRD2	rs1042337	6	32872758	G	A
HTR6	rs1042380	1	19910498	A	G
RAB3A	rs10426256	19	18235565	G	A
PPFIA3	rs10426377	19	49595491	A	C
PPFIA3	rs10426628	19	49595687	A	G
CRH	rs10429354	8	67022458	A	G
CHRM5	rs10431811	15	34168650	G	A
POMC	rs10432684	2	25405062	G	T
CHRM2	rs10435425	7	136625547	C	T
CRH	rs10435611	8	67005654	C	T
FOS	rs10438025	14	75649942	A	G
SYN3	rs10439908	22	33060227	G	A
BRD2	rs1044429	6	32940419	T	C
GRIN2A	rs10444986	16	9811226	A	C
RIMS1	rs1044762	6	72727556	C	T
CHRM4	rs1044796	11	46364492	T	C
SYT4	rs10451385	18	40828474	T	C
CPLX1	rs10452329	4	710037	C	T
HTR1A	rs10452453	5	63224774	T	C
ARRB2	rs1045280	17	4525933	C	T
GRM1	rs1045820	6	146268216	T	C
GNAQ	rs1045882	9	80291221	C	T
HTR4	rs1045942	5	147760760	A	G
SNCA	rs10461165	4	90691734	A	G
HTR1A	rs10461497	5	63238225	T	C
HTR4	rs10463283	5	147887665	A	G
UNC13B	rs10465027	9	35177571	G	A
PPFIA4	rs1046529	1	202962082	C	T
PPFIA4	rs1046532	1	202962326	A	C
GNAI3	rs10466	1	110148000	A	G
CADPS	rs10470701	3	62526724	G	T
RNF180	rs10471642	5	63510814	G	A
SRD5A1	rs10475334	5	6572607	A	G
SLC22A1	rs1048019	6	160568662	G	A
SLC22A2	rs1048021	6	160568539	C	T
SNAP25	rs10485738	20	10133174	G	A
SNAP25	rs10485739	20	10140740	G	A
TRPV1	rs1048682	17	3468073	T	C
GNAI1	rs10486920	7	79324069	A	G
GNAI1	rs10486922	7	79328370	G	A
TPH1	rs10488683	11	18075092	C	T
HTR3A	rs10488696	11	113874069	A	G
HTR3A	rs10488697	11	113840391	G	A
CNR1	rs1048893	6	88756518	A	G
HTR1A	rs10491469	5	63255661	A	C
PAH	rs10492320	12	103311214	G	T
HTR2A	rs10492449	13	47330015	G	T
NRAS	rs10494166	1	115177991	A	G
ITPR1	rs10494173	3	4458091	T	C
OR10J5	rs10494324	1	159485261	C	T
ELK4	rs10494871	1	205521992	A	G
BRD2	rs1049526	6	32916581	C	T
CHRM3	rs10495432	1	239639061	A	G
CHRM3	rs10495433	1	239639040	C	T
CHRM3	rs10495434	1	239637265	T	G
CHRM3	rs10495435	1	239636413	T	C
CHRM3	rs10495437	1	239460723	T	C
HTR2B	rs10498244	2	231902548	C	T
HTR2B	rs10498245	2	231976136	G	A
LILRB1	rs10500316	19	55065155	C	T
OR5T2	rs10501352	11	55948510	A	G
OR5T2	rs10501353	11	55957624	G	A
CHRM1	rs10501391	11	62605983	G	A
CHRM1	rs10501392	11	62682319	G	A
GATA4	rs10503424	8	11511334	C	T
ADRA1A	rs10503800	8	26553134	A	C
ADRA1A	rs10503802	8	26600823	C	T
BRD2	rs1050391	6	32885634	A	G
TPH2	rs10506637	12	72359596	C	T
TPH2	rs10506640	12	72483858	C	T
SYT1	rs10506786	12	79245649	A	G
PPFIA2	rs10506836	12	81615543	G	A
PPFIA2	rs10506837	12	81620649	T	C
NOS1	rs10507275	12	117732309	A	G
NOS1	rs10507276	12	117823635	A	G
HTR2A	rs10507539	13	47408841	A	G
HTR2A	rs10507541	13	47479409	G	A
HTR7	rs10509557	10	92423596	C	T
HTR7	rs10509563	10	92586873	G	A
ARRB2	rs1050998	17	4542032	G	A
ARRB2	rs1051009	17	4541181	A	G
ITPR1	rs10510293	3	4572676	C	T
CADPS	rs10510881	3	62605999	G	A
UNC13B	rs10511919	9	35279811	T	C
SYK	rs10512193	9	93524313	T	C
SRD5A1	rs10512864	5	6536027	A	G
NLGN1	rs10513719	3	173227919	A	G
HTR3E	rs10513797	3	183810269	A	G
CRHR1	rs10514934	17	43889490	C	T
RNF180	rs10514975	5	63367638	G	A
GABRA1	rs10515838	5	161245535	T	G
GABRA1	rs10515840	5	161341602	T	C
PPP3CA	rs10516461	4	101990543	T	C
OR10H4	rs10518249	19	15961953	G	A
OR10H4	rs10518250	19	15962039	T	C
OR10H4	rs10518251	19	15962071	A	G
OR10H4	rs10518252	19	15970439	T	C
OR10H4	rs10518253	19	15970522	A	G
MAP2K1	rs10518678	15	66725287	T	C
GNAI3	rs1051868	1	110015395	A	G
UNC13C	rs10518733	15	54232504	C	A
UNC13C	rs10518736	15	54304739	A	G
CHRM5	rs10519833	15	34186696	T	C
CHRM5	rs10519835	15	34189406	G	A
CHRM5	rs10519839	15	34200517	T	G
CHRM5	rs10519861	15	34278259	T	G
RASGRP1	rs10520060	15	38820485	C	T
PPFIA3	rs1052131	19	49605770	T	C
GNAQ	rs1052199	9	80376773	A	G
P2RX1	rs1052617	17	3812698	A	C
NRAS	rs1053135	1	115177106	C	T
PPP3CA	rs1053227	4	102028325	G	A
SYN3	rs1056444	22	32902893	T	C
DRD4	rs1056812	11	565840	T	C
RAB3A	rs1057261	19	18220124	A	G
STXBP1	rs1058540	9	130404043	A	G
VAMP2	rs1059476	17	8011649	A	G
MAPKAPK2	rs1059704	1	206821723	G	A
PLEK	rs1060842	2	68629144	G	T
VAMP2	rs1061032	17	7967401	T	G
HTR3B	rs1062613	11	113716728	T	C
P2RX1	rs1062683	17	3742979	A	G
SNCA	rs1063143	4	90550151	G	A
BRD2	rs1063478	6	32885321	T	C
TRPV1	rs1063497	17	3480440	T	C
PPP3CA	rs1063821	4	102028433	C	A
NOS1	rs10735098	12	117688493	G	A
NOS1	rs10735102	12	117847964	G	T
PAH	rs10735380	12	103238014	G	A
PAH	rs10735381	12	103368884	A	C
GRIN2A	rs1074042	16	9747913	C	T
KRAS	rs10743536	12	25381086	G	A
NOS1	rs10744883	12	117656667	C	T
RASGRP1	rs10744968	15	38733947	G	A
SYT1	rs10745844	12	79209979	T	C
SYT1	rs10745849	12	79233527	A	C
PAH	rs10745940	12	103190974	A	G
PDE1B	rs10747694	12	54883605	G	A
TPH2	rs10748176	12	72243056	T	C
TPH2	rs10748178	12	72298570	A	G
TPH2	rs10748179	12	72305301	C	T
OR6T1	rs10750253	11	123738526	T	G
OR6T1	rs10750256	11	123749770	G	A
OR5T2	rs10750820	11	55916498	C	T
HTR1D	rs10753545	1	23484615	G	A
HTR6	rs10753558	1	20024408	A	G
HTR6	rs10753559	1	20024519	G	A
PLEK	rs1075454	2	68569575	C	T
CHRM3	rs10754667	1	239499371	A	C
HTR2B	rs10755048	2	231912360	T	C
RIMS1	rs10755550	6	72667208	A	C
BAIAP3	rs1075789	16	1285315	C	T
UNC13B	rs10758293	9	35125427	C	T
UNC13B	rs10758303	9	35289541	G	A
STXBP1	rs10760374	9	130257787	T	C
STXBP1	rs10760376	9	130316349	G	A
CNR1	rs107690	6	88779070	T	C
P2RX1	rs1076902	17	3732116	T	C
KRAS	rs10771158	12	25335337	A	G
NOS1	rs10774890	12	117694503	A	C
SYT1	rs10777939	12	79162757	C	T
SYT1	rs10777960	12	79212645	G	A
SYT1	rs10777963	12	79219284	C	T
SYT1	rs10777972	12	79235488	A	G
PAH	rs10778176	12	103256757	T	C
PAH	rs10778177	12	103330724	C	T
PAH	rs10778179	12	103365054	G	A
NRAS	rs1077884	1	115179256	C	T
MAPKAPK2	rs10779474	1	206901379	C	T
MAPKAPK2	rs10779478	1	206917536	C	T
UNC13A	rs1078000	19	17732317	A	G
SYK	rs10780895	9	93476508	T	C
GNAQ	rs10781258	9	80233354	A	C
GNAQ	rs10781268	9	80423958	C	A
TPH2	rs10784919	12	72264043	A	G
TPH2	rs10784923	12	72316752	A	C
TPH2	rs10784926	12	72346862	G	A
SLC18A2	rs10787572	10	118960487	C	T
HTR3B	rs10789980	11	113711725	G	A
OR6T1	rs10790621	11	123734820	A	C
OR6T1	rs10790622	11	123736012	A	G
OR6T1	rs10790623	11	123739959	T	C
ADRA1A	rs1079078	8	26555564	C	A
OR5T2	rs10791979	11	55927446	C	A
PPFIA1	rs10793137	11	70241298	T	C
PPFIA1	rs10793138	11	70243175	A	G
ELK4	rs10793740	1	205533591	A	G
ELK4	rs10793741	1	205578112	G	A
OR10J5	rs10797042	1	159433091	G	A
OR10J5	rs10797044	1	159456661	A	C
PPFIA4	rs10800893	1	202923255	T	C
PPFIA4	rs10800899	1	203050253	A	G
CHRM3	rs10802754	1	239495853	G	T
CHRM3	rs10802757	1	239522736	C	T
CHRM3	rs10802760	1	239631510	A	C
HTR2B	rs10804364	2	231912018	G	A
HTR3D	rs10804892	3	183747020	C	A
HTR1A	rs10805387	5	63163377	C	A
HTR1A	rs10805388	5	63184662	C	A
BTBD9	rs10807192	6	38127594	T	C
UNC13B	rs10814196	9	35091877	T	C
UNC13B	rs10814211	9	35179275	C	T
UNC13B	rs10814213	9	35194254	A	G
UNC13B	rs10814218	9	35270672	G	A
UNC13B	rs10814222	9	35301925	A	G
UNC13B	rs10814231	9	35361041	G	A
GNAQ	rs1081875	9	80395060	C	T
GNAQ	rs1081877	9	80397433	C	T
STXBP1	rs10818987	9	130283008	C	T
STXBP1	rs10818989	9	130326866	T	G
STXBP1	rs10819012	9	130454880	G	A
TPH1	rs10832866	11	17966567	A	C
TPH1	rs10832871	11	18038611	T	C
TPH1	rs10832876	11	18081476	C	T
CHRM4	rs10838596	11	46358545	A	G
KRAS	rs10842439	12	25260064	G	A
KRAS	rs10842443	12	25281949	C	T
KRAS	rs10842444	12	25290950	A	G
KRAS	rs10842453	12	25368125	G	T
KRAS	rs10842458	12	25380236	C	T
KRAS	rs10842460	12	25380651	C	A
NOS1	rs10850702	12	117578424	A	G
NOS1	rs10850719	12	117685591	G	T
UNC13C	rs10851543	15	54254945	G	A
NRAS	rs10858029	1	115168046	T	C
NRAS	rs10858032	1	115178079	A	C
SYT1	rs10860349	12	79158382	T	C
SYT1	rs10860353	12	79161870	G	A
SYT1	rs10860360	12	79172204	C	A
SYT1	rs10860402	12	79219321	T	C
SYT1	rs10860423	12	79233706	T	C
PAH	rs10860856	12	103132459	C	T
PAH	rs10860857	12	103143343	T	G
PAH	rs10860862	12	103179850	T	G
PAH	rs10860864	12	103216640	T	C
PAH	rs10860877	12	103353343	A	G
PPFIA2	rs10862193	12	81618356	G	A
PPFIA2	rs10862194	12	81618462	T	G
PPFIA2	rs10862195	12	81622063	C	T
PPFIA2	rs10862202	12	81634532	A	C
PPFIA2	rs10862207	12	81670245	T	C
MAPKAPK2	rs10863389	1	206829637	T	C
MAPKAPK2	rs10863701	1	206889061	G	A
MAPKAPK2	rs10863711	1	206919070	T	C
SYK	rs10868716	9	93524790	G	A
SYK	rs10868717	9	93528732	C	A
SYK	rs10868726	9	93562742	G	A
GNAQ	rs10869476	9	80267371	G	A
GNAQ	rs10869477	9	80267520	C	T
GNAQ	rs10869479	9	80274314	T	C
GNAQ	rs10869491	9	80293954	A	G
GNAQ	rs10869495	9	80314815	C	T
GNAQ	rs10869497	9	80320486	C	T
GNAQ	rs10869503	9	80341521	A	C
GNAQ	rs10869504	9	80341552	A	G
GNAQ	rs10869515	9	80382397	T	C
GNAQ	rs10869516	9	80382487	C	T
GNAQ	rs10869518	9	80386423	G	A
GRM1	rs10872580	6	146461417	C	T
PDE1B	rs10876535	12	54899440	T	C
TPH2	rs10879301	12	72360855	T	C
TPH2	rs10879316	12	72512038	G	A
TPH2	rs10879326	12	72536083	G	A
SLC18A2	rs10885701	10	118907100	T	C
SLC18A2	rs10885719	10	118978339	T	C
SLC18A2	rs10885721	10	118988305	G	A
HTR7	rs10887866	10	92431507	T	G
HTR7	rs10887867	10	92432332	T	C
HTR7	rs10887887	10	92549218	T	G
HTR3B	rs10891611	11	113722135	C	T
HTR3B	rs10891615	11	113746575	T	C
HTR3B	rs10891623	11	113775104	T	C
HTR3B	rs10891629	11	113828899	T	G
OR6T1	rs10893118	11	123719690	C	A
CHRM1	rs10897342	11	62617216	G	A
PPFIA1	rs10899089	11	70180600	C	T
PPFIA1	rs10899103	11	70210216	C	A
PPFIA1	rs10899152	11	70239979	A	C
PPFIA1	rs10899153	11	70241042	C	A
DDC	rs10899734	7	50614462	C	T
DDC	rs10899735	7	50614589	C	T
DDC	rs10899736	7	50614623	A	G
ELK4	rs10900512	1	205493234	A	G
DRD4	rs10902178	11	612843	G	T
DRD4	rs10902188	11	654043	A	G
OR10J5	rs10908730	1	159463068	G	A
HTR6	rs10917275	1	19902529	C	T
HTR6	rs10917277	1	19906463	G	A
HTR1D	rs10917300	1	23444691	C	T
HTR1D	rs10917307	1	23474034	A	G
HTR1D	rs10917317	1	23489301	G	A
HTR1D	rs10917318	1	23494552	T	C
HTR1D	rs10917325	1	23535771	T	C
PPFIA4	rs10920556	1	202996368	G	A
PPFIA4	rs10920559	1	203004821	T	C
PPFIA4	rs10920564	1	203033214	C	T
CHRM3	rs10925832	1	239484513	C	T
CHRM3	rs10925835	1	239504828	A	G
CHRM3	rs10925860	1	239601022	A	G
PLCD4	rs10932725	2	219426819	T	C
NLGN1	rs10936761	3	173041481	C	A
HTR1A	rs10939994	5	63170690	G	A
HTR1A	rs10940001	5	63256014	A	G
HTR1B	rs10943375	6	78105663	T	C
BTBD9	rs10947723	6	38189794	A	G
SRF	rs10948066	6	43105252	T	G
SRF	rs10948067	6	43167220	G	A
CAMK2B	rs10951757	7	44210184	A	G
CHRM2	rs10954573	7	136481768	A	G
CHRM2	rs10954576	7	136598516	G	A
CHRM2	rs10954577	7	136599562	G	A
CRH	rs10957336	8	67044407	T	C
PRKCB	rs109592	16	23780031	T	C
UNC13B	rs10972300	9	35068198	T	C
UNC13B	rs10972309	9	35087988	C	T
UNC13B	rs10972316	9	35106984	T	C
UNC13B	rs10972320	9	35112403	A	G
UNC13B	rs10972341	9	35141702	G	A
UNC13B	rs10972350	9	35149828	G	A
UNC13B	rs10972351	9	35149990	A	G
UNC13B	rs10972365	9	35168314	C	T
UNC13B	rs10972381	9	35208142	T	C
UNC13B	rs10972385	9	35219122	C	T
UNC13B	rs10972429	9	35319631	T	C
UNC13B	rs10972437	9	35330821	G	A
STXBP1	rs10986432	9	130332919	C	T
STXBP1	rs10986467	9	130377984	G	A
STXBP1	rs10986471	9	130397992	A	G
TPH1	rs11024433	11	17965672	A	G
TPH1	rs11024449	11	18079432	T	C
CHRM4	rs11038871	11	46400992	C	T
CADPS	rs1104168	3	62558676	T	C
KRAS	rs11047735	12	25282522	T	C
KRAS	rs11047765	12	25329803	A	G
KRAS	rs11047795	12	25364975	T	C
KRAS	rs11047806	12	25374508	A	G
KRAS	rs11047813	12	25380283	T	C
SRF	rs1105024	6	43051512	G	A
UNC13C	rs1105903	15	54211755	A	G
P2RX1	rs1105936	17	3813907	A	G
NOS1	rs11068147	12	117574592	G	T
NOS1	rs11068156	12	117584451	G	A
NOS1	rs11068157	12	117585371	C	T
NOS1	rs11068202	12	117714030	C	A
NOS1	rs11068219	12	117748040	G	T
UNC13C	rs11070992	15	54172714	G	A
UNC13C	rs11070997	15	54302561	G	A
MAP2K1	rs11071858	15	66681494	T	G
MAP2K1	rs11071868	15	66768540	A	G
CHRM5	rs11072574	15	34225023	A	C
RASGRF1	rs11072791	15	79289418	A	C
RASGRF1	rs11072793	15	79298784	G	A
RASGRF1	rs11072794	15	79298924	T	C
RASGRP1	rs11073301	15	38784455	A	G
RASGRP1	rs11073312	15	38864316	C	T
GRIN2A	rs11074352	16	9815158	A	C
GRIN2A	rs11074354	16	9816861	G	A
PRKCB	rs11074578	16	23826471	T	C
PRKCB	rs11074583	16	23878234	G	A
GNAO1	rs11076146	16	56295341	T	G
P2RX1	rs11078477	17	3723626	A	G
ARRB2	rs11078539	17	4619272	G	A
VAMP2	rs11078734	17	8004542	T	G
CRHR1	rs11079786	17	43883282	A	G
SLC6A4	rs11080170	17	28448779	T	C
SLC6A4	rs11080171	17	28485091	G	A
PPFIA3	rs11083944	19	49575522	G	A
UNC13A	rs11086076	19	17735523	A	G
SNCA	rs11097195	4	90603099	A	G
SNCA	rs11097197	4	90613132	T	C
SNCA	rs11097200	4	90682714	T	C
PPP3CA	rs11097686	4	101878143	T	C
PPP3CA	rs11097688	4	101978503	A	G
PPP3CA	rs11097691	4	101996194	G	T
NRAS	rs11102736	1	115208748	A	G
NRAS	rs11102737	1	115210385	T	G
GNAI3	rs11102813	1	110106278	A	C
COMT	rs1110477	22	19949903	C	T
COMT	rs1110478	22	19950292	C	T
SYT1	rs11109598	12	79176458	A	C
SYT1	rs11109641	12	79186810	G	A
SYT1	rs11109814	12	79236345	G	A
SYT1	rs11109898	12	79252148	T	C
SYT1	rs11109922	12	79255841	C	T
PAH	rs11111254	12	103153044	C	T
PAH	rs11111285	12	103289034	G	A
PAH	rs11111293	12	103315074	C	T
PAH	rs11111306	12	103357425	A	G
PPFIA2	rs11114611	12	81552920	T	C
PPFIA2	rs11114635	12	81634889	A	G
PPFIA2	rs11114647	12	81681692	G	T
MAPKAPK2	rs11118087	1	206829922	A	G
MAPKAPK2	rs11118092	1	206830115	T	C
MAPKAPK2	rs11119043	1	206905992	A	G
MAPKAPK2	rs11120575	1	206799952	A	G
PLEK	rs11126175	2	68551259	G	T
PLEK	rs11126176	2	68556857	A	G
NOS1	rs1112700	12	117744010	A	G
HTR1F	rs11128003	3	87834668	G	T
HTR1F	rs11128006	3	87881501	T	G
CHRM3	rs1112903	1	239501887	G	A
ITPR1	rs11130036	3	4585147	G	A
CADPS	rs11130880	3	62326689	T	C
CADPS	rs11130890	3	62548583	T	C
GABRA1	rs11135214	5	161324142	T	C
ELK4	rs1114126	1	205575300	G	A
SYK	rs11142112	9	93482997	A	C
SYK	rs11142115	9	93484530	A	G
SYK	rs11142116	9	93484651	T	C
SYK	rs11142139	9	93540079	T	C
SYK	rs11142142	9	93547829	G	A
SYK	rs11142143	9	93547936	G	A
SYK	rs11142145	9	93548836	T	G
GNAQ	rs11144184	9	80239677	C	T
GNAQ	rs11144194	9	80251828	T	C
GNAQ	rs11144203	9	80284997	T	C
GNAQ	rs11144209	9	80291990	A	C
GNAQ	rs11144217	9	80311593	T	C
GNAQ	rs11144218	9	80311834	C	T
MAPK3	rs11150581	16	30042020	C	T
GRM1	rs11155435	6	146259681	C	T
FOS	rs11159103	14	75738057	C	T
ARC	rs11167068	8	143631139	G	A
HTR4	rs11168086	5	147863750	T	C
HTR4	rs11168091	5	147885191	C	T
HTR4	rs11168092	5	147900232	T	C
PDE1B	rs11170792	12	54844660	A	G
PDE1B	rs11170800	12	54870021	A	C
TPH2	rs11178799	12	72235213	A	G
TPH2	rs11178820	12	72263671	A	G
TPH2	rs11178845	12	72337317	C	T
TPH2	rs11178860	12	72360616	A	G
TPH2	rs11178896	12	72492077	G	A
TPH2	rs11178908	12	72509672	C	T
TPH2	rs11178911	12	72513482	A	G
TPH2	rs11178918	12	72519065	G	A
NRAS	rs1119040	1	115227040	A	G
HTR7	rs11202881	10	92411458	C	A
HTR7	rs11202886	10	92423848	A	G
HTR7	rs11202896	10	92445820	A	C
HTR7	rs11202900	10	92450222	A	G
HTR7	rs11202906	10	92458193	T	C
HTR7	rs11202907	10	92458209	A	G
HTR7	rs11202916	10	92496156	G	A
HTR7	rs11202931	10	92543998	G	T
HTR7	rs11202937	10	92549764	A	G
HTR7	rs11202952	10	92585475	C	T
HTR4	rs1120540	5	147851973	A	G
HTR3B	rs11214775	11	113677903	A	G
HTR3B	rs11214789	11	113709994	C	T
HTR3B	rs11214796	11	113725401	C	T
HTR3B	rs11214800	11	113733652	C	A
HTR3B	rs11214806	11	113743349	C	T
HTR3A	rs11214855	11	113799583	T	C
HTR3A	rs11214857	11	113800272	G	A
OR6T1	rs11219411	11	123763213	G	A
OR6T1	rs11219414	11	123770222	G	T
OR6T1	rs11219417	11	123776367	A	G
CHRM1	rs1122524	11	62698229	A	C
OR5T3	rs11228210	11	55923356	T	C
OR5T3	rs11228236	11	55931038	G	A
OR5T3	rs11228306	11	55952135	T	C
SYT4	rs1122903	18	40832594	T	C
CHRM1	rs11231322	11	62581706	T	C
CHRM1	rs11231328	11	62607139	G	A
CHRM1	rs11231385	11	62683829	T	C
PPFIA1	rs11235935	11	70024684	A	C
PPFIA1	rs11236166	11	70097918	C	T
SYT4	rs1123617	18	40832848	A	G
PPFIA1	rs11236240	11	70113132	G	A
PPFIA1	rs11236275	11	70133547	T	C
PPFIA1	rs11236302	11	70142003	T	C
PPFIA1	rs11236490	11	70206565	T	C
PPFIA1	rs11236502	11	70210615	G	A
PPFIA1	rs11236503	11	70210696	T	C
PPFIA1	rs11236566	11	70224412	A	G
PPFIA1	rs11236570	11	70225237	G	A
DDC	rs11238131	7	50606287	T	C
DDC	rs11238133	7	50610612	A	C
ELK4	rs11240512	1	205482045	A	G
ELK4	rs11240515	1	205486958	A	G
ELK4	rs11240521	1	205502210	C	T
ELK4	rs11240528	1	205527803	G	A
ELK4	rs11240544	1	205584570	C	T
ELK4	rs11240547	1	205602060	A	G
HTR5A	rs1124175	7	154806834	T	G
HTR5A	rs11243342	7	154779330	A	G
HTR2B	rs1124534	2	231929183	T	C
HRAS	rs11246164	11	488877	T	C
HRAS	rs11246176	11	534916	G	A
DRD4	rs11246212	11	610277	T	C
DRD4	rs11246213	11	612967	G	A
DRD4	rs11246217	11	623765	G	A
DRD4	rs11246226	11	641191	C	A
DRD4	rs11246228	11	641563	C	T
DRD4	rs11246234	11	645336	A	G
OR10J5	rs11265204	1	159409703	G	A
OR10J5	rs11265206	1	159418873	C	T
OR10J5	rs11265218	1	159456430	C	T
OR10J5	rs11265230	1	159485085	G	A
PPFIA3	rs1132054	19	49605656	T	C
VAMP2	rs1132554	17	8077085	T	C
HTR2B	rs1135791	2	231906991	G	A
CAMK2B	rs1139270	7	44155028	T	C
COMT	rs1139793	22	19855741	A	G
HRH4	rs1143735	18	22074839	A	G
TPH2	rs1148985	12	72340953	G	A
VAMP2	rs1150	17	7965901	A	G
HTR3B	rs1150229	11	113703874	A	G
GNAO1	rs1151258	16	56229788	A	C
GNAQ	rs11519	9	80291201	G	T
RAF1	rs1151988	3	12553011	G	A
RAF1	rs1152004	3	12524603	G	A
RAF1	rs1152006	3	12528546	C	T
HTR5A	rs11525890	7	154777845	C	T
UNC13B	rs11531752	9	35192363	C	T
HTR3D	rs11546878	3	183693891	T	C
HRH3	rs11551685	20	60766993	A	G
CHRM2	rs11561959	7	136600109	C	T
DDC	rs11575457	7	50615282	A	C
MAPKAPK2	rs11578093	1	206843999	G	T
PPFIA4	rs11579055	1	203000443	T	G
ELK4	rs11579421	1	205576355	C	T
MAPKAPK2	rs11579993	1	206792220	G	A
ELK4	rs11581303	1	205577281	G	A
NRAS	rs11581857	1	115211795	T	C
PPFIA4	rs11582098	1	203051939	T	C
PPFIA4	rs11582753	1	202952422	A	G
NRAS	rs1158366	1	115277863	A	C
NRAS	rs11585561	1	115164259	T	C
SLC22A3	rs1158619	6	160714183	A	C
PPFIA4	rs11590405	1	203049392	C	T
HTR1A	rs1159692	5	63273642	A	C
TPH1	rs11603299	11	17966947	T	C
RASGRP1	rs1160359	15	38789958	A	G
OR6T1	rs11607713	11	123750930	G	T
PDE1B	rs11608918	12	54847818	A	G
NOS1	rs11609741	12	117833847	T	C
HTR1D	rs116119	1	23545680	T	C
TPH2	rs11613429	12	72506380	G	A
MAP2K1	rs11632456	15	66741702	G	A
MAP2K1	rs11633172	15	66652048	C	A
MAP2K1	rs11634212	15	66665250	T	C
MAP2K1	rs11634258	15	66774174	T	C
RASGRP1	rs11634456	15	38719839	C	T
MAP2K1	rs11634825	15	66660841	G	A
RASGRP1	rs11634989	15	38825769	T	G
RASGRP1	rs11635608	15	38831026	A	G
MAP2K1	rs11635982	15	66749108	T	C
PPFIA2	rs1163665	12	81683639	A	G
PPFIA2	rs1163666	12	81682470	G	A
RASGRF1	rs11636753	15	79221288	T	G
PPFIA2	rs1163680	12	81674784	A	G
PPFIA2	rs1163682	12	81677149	C	A
RASGRF1	rs11638372	15	79275901	T	C
RASGRF1	rs11638490	15	79300292	T	C
RASGRF1	rs11639372	15	79258997	T	C
MAP2K1	rs11639467	15	66674423	G	A
BAIAP3	rs11640345	16	1304578	C	T
GRIN2A	rs11642070	16	9781912	A	G
PRKCB	rs11642116	16	23808733	C	A
MAPK3	rs11642612	16	30041516	C	A
MAPK3	rs11642740	16	30071976	G	A
MAPK3	rs11644459	16	30106557	T	C
GRIN2A	rs11646897	16	9762741	T	G
PRKCB	rs11649174	16	23836206	G	A
GRIN2A	rs11649233	16	9766333	T	C
MAPK3	rs11649274	16	30037790	A	G
SLC6A4	rs11651399	17	28432340	A	G
VAMP2	rs11651993	17	8019092	C	T
ARRB2	rs11654690	17	4607973	A	G
TRPV1	rs11655540	17	3377239	G	T
VAMP2	rs11655582	17	7980229	A	G
VAMP2	rs11655903	17	8044642	C	T
ITGB3	rs11656250	17	45234794	A	G
CRHR1	rs11657479	17	43900267	C	T
ARRB2	rs11658287	17	4622589	T	C
SLC6A4	rs11658318	17	28533077	T	C
HRH4	rs11659941	18	22074308	T	C
UNC13A	rs11665774	19	17691516	G	A
UNC13A	rs11665931	19	17718378	A	G
UNC13A	rs11666324	19	17673778	C	T
OR10H4	rs11666521	19	15972482	C	T
UNC13A	rs11666579	19	17701090	T	G
UNC13A	rs11667945	19	17663115	G	A
LILRB1	rs11669029	19	55108084	G	A
LILRB1	rs11669427	19	55073239	A	G
LILRB1	rs11669663	19	55083698	T	C
LILRB1	rs11669716	19	55060834	T	C
UNC13A	rs11672333	19	17719325	C	T
OR10H4	rs11673284	19	15962171	G	A
POMC	rs11675457	2	25302639	T	C
POMC	rs11676272	2	25364407	G	A
HTR2B	rs11677105	2	231881735	C	T
POMC	rs11678026	2	25296955	T	G
HTR2B	rs11678451	2	231909082	C	T
PLEK	rs11681944	2	68549711	A	G
HTR2B	rs11682974	2	231881691	T	C
PLCD4	rs11686435	2	219508164	A	G
PLCD4	rs11686816	2	219493998	C	T
SYN3	rs11703509	22	33066751	G	A
CADPS	rs11707184	3	62326719	T	C
NLGN1	rs11708138	3	173115372	A	G
SLC18A2	rs1170884	10	118933133	T	C
NLGN1	rs11710418	3	173111836	T	C
ITPR1	rs11710876	3	4508483	T	G
NLGN1	rs11712636	3	173050570	G	T
ITPR1	rs11713682	3	4519595	G	A
ITPR1	rs11714594	3	4479168	C	T
ITPR1	rs11714599	3	4580422	G	A
CADPS	rs11716318	3	62386004	A	G
ITPR1	rs11717159	3	4491746	C	T
CADPS	rs11718792	3	62382958	T	C
POMC	rs1172293	2	25390789	A	G
POMC	rs1172294	2	25392069	G	A
CPLX1	rs11722977	4	784545	C	A
PPP3CA	rs11726613	4	102029214	A	C
PPP3CA	rs11726650	4	102029348	T	C
PPP3CA	rs11726694	4	102029289	A	G
PPP3CA	rs11729426	4	101955613	G	A
PPP3CA	rs11734833	4	102029226	G	A
PPP3CA	rs11734915	4	101965599	C	A
SNCA	rs11735482	4	90697397	C	T
PPP3CA	rs11735694	4	101947405	T	C
HTR4	rs11738059	5	147881317	G	A
RNF180	rs11738479	5	63476170	G	A
RNF180	rs11738728	5	63534558	A	G
HTR4	rs11739374	5	147899747	C	T
SRD5A1	rs11746768	5	6559581	A	G
HTR4	rs11746996	5	147879023	T	C
SRD5A1	rs11748444	5	6594894	A	G
SRD5A1	rs11749074	5	6594824	T	C
BTBD9	rs11752799	6	38100806	C	T
HTR1E	rs11756369	6	87579835	T	C
BRD2	rs11756897	6	32866916	G	A
HTR1B	rs11757291	6	78170905	G	A
SLC22A2	rs11757681	6	160632760	G	T
BTBD9	rs11759483	6	38055455	A	C
CHRM2	rs11761344	7	136467566	T	C
DDC	rs11761683	7	50610577	C	T
DDC	rs11763774	7	50529836	G	A
CHRM2	rs11765797	7	136569393	C	T
HTR5A	rs11765868	7	154804192	A	G
DDC	rs11765988	7	50485220	G	A
HTR3B	rs1176713	11	113731147	G	A
HTR3B	rs1176722	11	113719196	A	G
GNAI1	rs11767465	7	79477610	G	A
HTR3B	rs1176754	11	113698372	G	A
DDC	rs11768267	7	50601237	A	G
CADPS2	rs11769021	7	122043475	T	C
GNAI1	rs11769881	7	79309431	G	T
CAMK2B	rs11769882	7	44163682	A	G
HTR5A	rs11770633	7	154800661	T	C
HTR5A	rs11771240	7	154800179	G	A
ADRA1A	rs11777551	8	26530244	G	A
ADRA1A	rs11779546	8	26532453	G	A
ADRA1A	rs11781115	8	26538967	G	T
ADRA1A	rs11782159	8	26570498	C	A
GATA4	rs11784693	8	11468183	T	C
SYK	rs11789509	9	93479252	C	T
SYK	rs11793717	9	93541483	A	C
HTR1D	rs11800828	1	23498199	G	A
HTR1D	rs11801544	1	23442432	G	A
HTR6	rs11805045	1	20002054	T	C
PPFIA4	rs11807924	1	203022791	G	A
HTR6	rs11808495	1	19962535	A	G
MAPKAPK2	rs11811181	1	206898082	A	G
HRH4	rs1181704	18	22072605	T	G
HRAS	rs11821341	11	460303	C	T
HRAS	rs11823647	11	454980	G	A
HTR3B	rs1182457	11	113732471	A	G
HRAS	rs11825931	11	472997	C	T
PPFIA1	rs11826745	11	70222309	C	T
HTR2A	rs11841954	13	47307370	G	A
PPFIA2	rs1184776	12	81667844	A	G
UNC13C	rs11853157	15	54298472	T	C
RASGRP1	rs11854583	15	38710921	C	T
RASGRP1	rs11854769	15	38794444	T	C
UNC13C	rs11855268	15	54170398	G	A
RASGRF1	rs11857532	15	79260610	G	T
UNC13C	rs11858440	15	54218926	G	A
MAPK3	rs11863174	16	30030696	C	A
ITGB3	rs11868965	17	45357128	T	G
CRHR1	rs11869026	17	43762017	C	T
ARRB2	rs11869640	17	4575336	A	G
CRHR1	rs11870935	17	43809971	G	A
P2RX1	rs11871473	17	3774617	C	T
SYT4	rs11875624	18	40754906	A	G
RAB3A	rs11883085	19	18254672	A	G
CNR1	rs1188817	6	88765437	A	G
POMC	rs11900505	2	25354855	C	A
BRD2	rs11908	6	32912523	A	G
ITPR1	rs11915920	3	4452218	C	T
NLGN1	rs11916259	3	173067368	G	A
HTR3E	rs11920237	3	183834129	C	T
CADPS	rs11925875	3	62472942	T	C
CPLX1	rs11931963	4	752146	A	G
PPP3CA	rs11935024	4	101865432	G	A
PPP3CA	rs11936580	4	101876844	G	A
GABRA1	rs11948755	5	161211848	G	A
GABRA1	rs11954409	5	161333790	G	A
GABRA1	rs11957409	5	161333820	T	G
SRD5A1	rs11960029	5	6550822	T	C
CNR1	rs11964237	6	88827879	T	C
SLC22A3	rs11965350	6	160670400	G	A
SRF	rs11967948	6	43100530	C	T
SLC22A1	rs11968525	6	160446239	A	G
RIMS1	rs11968687	6	72715123	T	C
DDC	rs11978267	7	50534002	G	A
CHRM2	rs11978828	7	136496179	C	T
DDC	rs11980379	7	50537679	C	T
GNAI1	rs11980616	7	79428929	G	A
HTR5A	rs11983101	7	154775416	C	T
STX1A	rs11983673	7	73113793	A	G
CRH	rs11998282	8	67096101	G	A
PPFIA4	rs12023876	1	203062329	T	G
MAPKAPK2	rs12026542	1	206900214	C	T
MAPKAPK2	rs12026566	1	206840079	G	T
NRAS	rs12027243	1	115207205	T	C
NRAS	rs12027327	1	115207526	T	C
HTR1D	rs12027585	1	23482595	T	C
GNAI3	rs12030	1	110015435	C	T
CNR1	rs1203156	6	88789412	T	C
GNAI3	rs12032662	1	110057650	A	C
ELK4	rs12035825	1	205468623	A	G
ELK4	rs12036582	1	205472296	C	T
CHRM3	rs12038672	1	239507747	G	A
NRAS	rs12038780	1	115223861	T	C
ELK4	rs12039255	1	205578138	T	C
ELK4	rs12040505	1	205478937	G	A
ELK4	rs12041365	1	205479504	A	G
CHRM3	rs12041476	1	239635377	C	T
OR10J5	rs12047230	1	159448795	G	A
PPFIA4	rs12047618	1	203053136	T	G
CHRM5	rs12050659	15	34266517	A	G
VAMP2	rs12051691	17	8053105	C	T
PLEK	rs12052409	2	68528822	C	A
BTBD9	rs12055513	6	38289305	A	G
HTR1D	rs12061624	1	23500656	C	A
HTR6	rs12061906	1	19924620	T	G
GNAI3	rs12066799	1	110062183	G	A
HTR1D	rs12090415	1	23481724	A	G
ELK4	rs12092624	1	205537118	T	C
PPFIA4	rs12097602	1	202994556	A	G
CHRM5	rs12101933	15	34237600	G	T
MAPKAPK2	rs12117082	1	206808342	T	C
HTR6	rs12117357	1	19984665	T	C
HTR6	rs12118471	1	19985842	T	C
PPFIA4	rs12121955	1	202936619	C	T
PPFIA4	rs12122472	1	202988515	C	A
PPFIA4	rs12123211	1	202913767	G	A
HTR6	rs12124843	1	19995728	G	A
HTR6	rs12128747	1	20004711	G	A
PPFIA4	rs12130133	1	202988778	T	C
MAPKAPK2	rs12130290	1	206800522	A	G
CHRM3	rs12132104	1	239484154	C	T
HTR6	rs12132200	1	19954425	T	C
OR10J5	rs12133664	1	159430680	A	G
MAPKAPK2	rs12142086	1	206831147	C	T
CHRM3	rs12143589	1	239503423	A	G
HTR6	rs12146076	1	19971849	G	A
RASGRP1	rs12148224	15	38863595	C	T
CHRM5	rs12148702	15	34221283	A	C
ADRA1A	rs12155722	8	26634842	C	T
HTR2A	rs1216707	13	47461728	A	G
HTR2A	rs1216714	13	47456260	T	C
BTBD9	rs12176364	6	38160769	T	C
SRD5A1	rs12189073	5	6540706	G	A
SRD5A1	rs12189254	5	6540860	C	T
BRD2	rs12191230	6	32936375	A	G
BRD2	rs12192713	6	32936633	A	G
BRD2	rs12193085	6	32937473	T	C
RIMS1	rs12194252	6	72651044	G	T
BTBD9	rs12194618	6	38058806	A	G
BRD2	rs12196597	6	32908991	A	C
GRM1	rs12199362	6	146439361	G	A
BRD2	rs12199692	6	32936706	G	T
HTR1E	rs12199696	6	87663060	C	T
RIMS1	rs12200732	6	72621844	A	G
BRD2	rs12204338	6	32936189	G	A
SLC22A1	rs12204454	6	160580535	T	C
CNR1	rs12211627	6	88766019	T	C
HTR3A	rs12221649	11	113761075	C	T
PPFIA1	rs12222819	11	70215175	A	G
OR6T1	rs12224791	11	123789835	G	A
PPFIA1	rs12225618	11	70208467	T	G
ALDH2	rs12231269	12	112176168	G	A
ARC	rs12235081	8	143610572	C	T
SYK	rs12237927	9	93483728	G	A
NRAS	rs12239127	1	115160218	T	G
HTR7	rs12256739	10	92433614	A	G
PPFIA1	rs12271322	11	70234357	T	C
OR5T2	rs12272403	11	55911453	G	A
OR6T1	rs12276629	11	123727519	C	T
TPH1	rs12277387	11	17983156	A	C
HRAS	rs12277611	11	554798	T	C
OR5T2	rs12277883	11	55928999	T	C
HTR2A	rs1228262	13	47462720	G	A
PPFIA1	rs12283131	11	70089747	G	A
CHRM1	rs12283804	11	62634104	C	T
DRD4	rs12286521	11	573554	G	A
HTR3B	rs12290032	11	113831352	A	G
TPH1	rs12290125	11	17958031	T	G
CHRM1	rs12290156	11	62605541	G	T
HTR3B	rs12292595	11	113792790	A	G
TPH1	rs12292915	11	18059665	C	A
PPFIA1	rs12295241	11	70040730	A	G
TPH2	rs12298468	12	72557715	G	A
PDE1B	rs12299550	12	54948484	A	G
PPFIA2	rs12300249	12	81629219	C	T
HTR2A	rs1230450	13	47382762	A	G
HTR2A	rs1230455	13	47378272	T	C
HTR2A	rs1230465	13	47354087	T	C
HTR2A	rs1230472	13	47351636	T	C
HTR2A	rs1230479	13	47358531	T	C
HTR2A	rs1230491	13	47395251	T	C
PDE1B	rs12306172	12	54932789	A	G
PAH	rs12309723	12	103317291	G	T
TPH2	rs12310799	12	72575086	G	A
KRAS	rs12315725	12	25384169	C	T
CADPS	rs1231831	3	62587041	C	T
CADPS	rs1231832	3	62558065	A	G
SYT1	rs12318839	12	79170377	T	C
PDE1B	rs12322894	12	54946889	A	G
HTR2A	rs12323086	13	47375242	A	G
RASGRP1	rs12324479	15	38690201	A	G
GRIN2A	rs12325410	16	9769103	G	T
MAPK3	rs12325539	16	30044954	C	T
STXBP1	rs12341193	9	130411207	T	C
SYK	rs12350118	9	93536621	A	G
DRD4	rs12360820	11	620927	A	C
CADPS	rs1236281	3	62558374	G	A
PPFIA1	rs12364154	11	70198114	T	C
PPFIA1	rs12364162	11	70198192	A	C
CPLX1	rs12374317	4	707709	T	G
STXBP1	rs12375547	9	130378816	G	A
UNC13B	rs12376673	9	35331128	G	A
UNC13B	rs12378159	9	35152112	T	C
GNAQ	rs12379856	9	80332939	C	T
NRAS	rs12401474	1	115149456	A	G
HTR1D	rs12404289	1	23495454	C	T
HTR6	rs12405546	1	19939906	G	A
HTR6	rs12407355	1	19954370	C	T
HTR1D	rs12410046	1	23425475	A	G
HRAS	rs12420647	11	538940	A	G
HRAS	rs12420868	11	511805	T	C
DRD4	rs12421158	11	609888	C	T
PPFIA2	rs12422260	12	81591399	T	C
KRAS	rs12423264	12	25382239	G	A
PPFIA2	rs12425130	12	81616442	G	A
TPH2	rs12425567	12	72536242	G	A
PPFIA2	rs12426219	12	81628002	T	C
CHRM5	rs12438930	15	34229754	A	C
CHRM5	rs12439222	15	34262468	T	C
CHRM5	rs12440581	15	34240864	A	G
RASGRP1	rs12440889	15	38798893	G	A
MAP2K1	rs12441502	15	66733185	T	C
UNC13C	rs12441568	15	54176899	T	G
CHRM5	rs12442062	15	34253001	T	C
RASGRP1	rs12443090	15	38803703	T	G
MAPK3	rs12444108	16	30039015	A	G
MAPK3	rs12446378	16	30054431	G	T
BAIAP3	rs12446440	16	1380217	C	T
PRKCB	rs12447763	16	23764915	T	G
ITGB3	rs12449904	17	45288926	A	G
VAMP2	rs12451139	17	8022944	T	G
P2RX1	rs12451483	17	3716961	A	G
ARRB2	rs12451720	17	4549775	C	T
ITGB3	rs12452344	17	45301449	A	G
SYT4	rs12454490	18	40798943	C	A
MAP2K2	rs12459940	19	4118869	C	T
PPFIA3	rs12460535	19	49602007	A	G
PPFIA3	rs12462337	19	49604805	G	A
PLEK	rs12463718	2	68599286	T	C
PLCD4	rs12466441	2	219483297	T	C
SLC29A4	rs12472	7	5311808	T	C
HTR2B	rs12474683	2	231925160	C	T
HTR2B	rs12477362	2	231972543	A	G
PLCD4	rs12477592	2	219494555	C	A
HTR1F	rs12485590	3	87836210	T	C
HTR1F	rs12486756	3	87744376	C	A
HTR3D	rs12488922	3	183736316	T	C
ITPR1	rs12489356	3	4472909	T	G
CADPS	rs12492860	3	62580239	T	C
HTR1F	rs12498102	3	87848071	C	A
PPP3CA	rs12505112	4	101943275	G	A
CPLX1	rs12510790	4	708725	A	G
PPP3CA	rs12512658	4	101942982	A	C
HTR1A	rs12515990	5	63178231	G	A
RNF180	rs12518636	5	63427019	C	T
SRD5A1	rs12521318	5	6555881	T	G
RNF180	rs12521901	5	63415102	A	G
RNF180	rs12522567	5	63382850	T	G
HTR1A	rs12523531	5	63262982	T	C
SLC22A1	rs12525670	6	160446503	T	C
BTBD9	rs12526152	6	38167264	A	C
CNR1	rs12529410	6	88828327	G	A
CNR1	rs12529423	6	88828367	G	A
CAMK2B	rs12531341	7	44162300	G	A
GNAI1	rs12531497	7	79354781	C	T
STX1A	rs12538007	7	73087973	G	A
DDC	rs12538151	7	50541921	A	G
CADPS2	rs12538235	7	122030681	C	T
CADPS2	rs12538550	7	121967795	G	A
GNAI1	rs12539296	7	79501058	A	C
ARC	rs12541532	8	143605114	A	G
ADRA1A	rs12541572	8	26566503	T	C
CRH	rs12544654	8	67015005	C	T
CRH	rs12545036	8	67059925	T	C
ADRA1A	rs12547707	8	26520442	T	C
SYK	rs12551927	9	93535145	G	A
STXBP1	rs12552010	9	130374678	T	C
NRAS	rs12566787	1	115183428	A	G
GNAI3	rs12569030	1	110049286	G	T
MAPKAPK2	rs12569261	1	206900605	G	A
HTR7	rs12571023	10	92455741	T	G
HRAS	rs12575508	11	433867	A	G
OR6T1	rs12577664	11	123738915	A	G
PAH	rs12579108	12	103271097	A	C
FOS	rs12588415	14	75744914	G	A
CHRM5	rs12592542	15	34278019	A	G
MAP2K1	rs12592821	15	66601462	A	G
MAP2K1	rs12593182	15	66765811	C	T
CHRM5	rs12593288	15	34200304	T	C
MAP2K1	rs12593454	15	66730889	T	C
RASGRF1	rs12594247	15	79238975	T	C
GNAO1	rs12597179	16	56163815	T	C
GNAO1	rs12600108	16	56342343	A	C
P2RX1	rs12600392	17	3723992	A	G
VAMP2	rs12603646	17	8041961	C	A
MAP2K2	rs12608562	19	4040591	A	C
PPFIA3	rs12611137	19	49568216	T	C
HTR2B	rs12615975	2	231911153	G	T
HRAS	rs12628	11	534242	G	A
CADPS	rs12630374	3	62380234	G	A
ITPR1	rs12634249	3	4527987	A	C
PPP3CA	rs12642221	4	101942913	C	T
PPP3CA	rs12642928	4	102009374	T	C
CPLX1	rs12646225	4	690637	T	C
RNF180	rs12653112	5	63365263	G	A
GABRA1	rs12653193	5	161324233	A	C
SRD5A1	rs12654436	5	6552391	G	A
HTR4	rs12655076	5	147865133	A	G
ALDH2	rs1265566	12	112154180	C	T
RNF180	rs12655708	5	63445383	A	G
RNF180	rs12658919	5	63431215	A	G
RNF180	rs12659640	5	63463029	A	G
CNR1	rs12661729	6	88797382	T	G
BRD2	rs12662077	6	32869778	A	G
RIMS1	rs12662304	6	72600092	G	A
SRF	rs12662888	6	43061882	C	T
SRF	rs12663852	6	43061205	C	A
CNR1	rs12663865	6	88812867	G	A
HTR1B	rs12663905	6	78183400	T	C
RIMS1	rs12665552	6	72646763	C	T
CAMK2B	rs12668096	7	44206812	T	C
CHRM2	rs12668115	7	136596785	C	T
CAMK2B	rs12669054	7	44219147	T	C
DDC	rs12669559	7	50503475	G	T
GNAI1	rs12669805	7	79300435	C	T
GNAI1	rs12673522	7	79369984	A	G
GATA4	rs12676995	8	11544668	A	G
ADRA1A	rs12677733	8	26635026	A	G
ADRA1A	rs12677923	8	26600101	A	G
ADRA1A	rs12678147	8	26513847	C	A
PLEK	rs12691190	2	68628689	A	G
HTR5A	rs12691433	7	154781114	T	C
HTR2B	rs12694843	2	231882965	T	C
HTR1A	rs12697020	5	63204554	A	G
CADPS2	rs12706438	7	122020778	T	C
CADPS2	rs12706441	7	122022999	C	T
CADPS2	rs12706448	7	122064659	G	T
GNAI1	rs12706724	7	79489422	A	G
PRKCB	rs12708652	16	23843787	A	G
PRKCB	rs12708653	16	23854832	A	G
GNAO1	rs12708960	16	56276389	G	A
POMC	rs12713419	2	25344722	A	G
PLEK	rs12713628	2	68604206	G	A
PLEK	rs12713631	2	68618219	G	A
CHRM1	rs12718479	11	62626145	T	C
DDC	rs12718527	7	50613247	A	G
DDC	rs12718528	7	50613269	A	G
DDC	rs12718572	7	50641022	T	C
DDC	rs12719039	7	50486647	C	T
HTR5A	rs12719660	7	154767207	T	C
HTR5A	rs12719662	7	154781213	C	A
HTR5A	rs12719668	7	154794374	C	A
OR10J5	rs12726858	1	159439218	G	A
ELK4	rs12727646	1	205472378	C	T
ELK4	rs12728206	1	205535364	A	G
HTR1D	rs12731889	1	23490677	A	C
OR10J5	rs12734524	1	159420859	G	T
OR10H2	rs1273507	19	15791879	G	A
OR10H2	rs1273510	19	15740479	T	C
OR10H3	rs1273516	19	15788520	A	G
OR10H3	rs1273522	19	15751782	A	G
OR10H3	rs1273523	19	15756277	G	A
OR10H3	rs1273526	19	15757055	G	T
ELK4	rs12748821	1	205468829	C	T
CHRM3	rs12748947	1	239626828	C	T
MAPKAPK2	rs12751143	1	206798568	C	T
ELK4	rs12751472	1	205479370	C	T
HTR6	rs12751502	1	20007025	T	C
MAPKAPK2	rs12754274	1	206844172	T	G
PPFIA4	rs12755165	1	202988875	A	G
OR5T3	rs12785840	11	55952700	G	A
PPFIA1	rs12787159	11	70120297	T	G
PPFIA1	rs12794889	11	70225370	A	G
PPFIA1	rs12800598	11	70108485	G	T
PPFIA1	rs12801756	11	70118148	G	A
PPFIA1	rs12803092	11	70221711	C	T
CHRM1	rs12804561	11	62684049	A	G
PPFIA1	rs12804757	11	70122115	G	A
DRD4	rs12805435	11	612355	C	T
TPH2	rs1280605	12	72350097	C	T
TPH2	rs1280823	12	72317928	C	A
PPFIA1	rs12808511	11	70110796	G	A
KRAS	rs12814660	12	25325844	T	G
PDE1B	rs12820297	12	54902545	G	A
HTR2A	rs12866449	13	47391501	T	C
FOS	rs12887044	14	75722362	C	T
RASGRF1	rs12899940	15	79294041	C	T
RASGRF1	rs12900519	15	79241469	C	T
MAP2K1	rs12900856	15	66678555	T	C
TPH2	rs1290256	12	72334065	G	A
MAP2K1	rs12903880	15	66740463	A	G
UNC13C	rs12904067	15	54189601	T	C
MAP2K1	rs12905607	15	66703606	C	T
RASGRF1	rs12905641	15	79256704	T	C
RASGRP1	rs12906197	15	38784400	T	C
CHRM5	rs12907066	15	34283177	A	G
CHRM5	rs12907278	15	34265378	A	G
RASGRF1	rs12910984	15	79183969	G	A
MAP2K1	rs12911707	15	66611745	A	C
RASGRP1	rs12912664	15	38859015	G	A
RASGRF1	rs12914385	15	79191065	T	C
MAP2K1	rs12914469	15	66756640	T	C
RASGRP1	rs12915619	15	38688596	G	T
PRKCB	rs12918181	16	23796725	A	G
GRIN2A	rs12919014	16	9779271	T	C
GRIN2A	rs12919665	16	9801122	C	T
GNAO1	rs12920828	16	56336155	C	A
MAPK3	rs12921753	16	30030041	T	C
GRM1	rs1292334	6	146289424	G	A
GRM1	rs1292335	6	146289013	C	A
GRM1	rs1292337	6	146288943	A	G
GRM1	rs1292339	6	146288222	G	A
PRKCB	rs12924826	16	23794060	T	C
TPH2	rs1292516	12	72362426	A	G
GRIN2A	rs12925224	16	9762290	T	G
GRIN2A	rs12927978	16	9764526	G	A
PRKCB	rs12928296	16	23768718	G	A
MAPK3	rs12928610	16	30027343	T	C
GATA4	rs1293320	8	11549448	T	G
GATA4	rs1293322	8	11550147	T	C
GATA4	rs1293328	8	11552569	A	G
MAPK3	rs12933575	16	30033885	G	A
BAIAP3	rs12934797	16	1323983	C	T
SLC6A4	rs12941700	17	28512040	A	G
P2RX1	rs12942967	17	3825128	T	C
P2RX1	rs12944845	17	3724358	A	G
ITGB3	rs12948798	17	45352726	A	G
CRHR1	rs12950390	17	43908314	C	T
SYT4	rs12958162	18	40829658	A	G
HRH4	rs12958248	18	21964940	G	A
GATA4	rs1296028	8	11556256	G	A
SYT4	rs12963027	18	40844339	T	C
SYT4	rs12964854	18	40841391	T	C
BRD2	rs129653	6	32899313	C	T
OR10H3	rs12971788	19	15772686	A	G
UNC13A	rs12972417	19	17636123	T	C
RAB3A	rs12973060	19	18267125	A	C
OR10H4	rs12973285	19	16046061	T	G
OR10H2	rs12980464	19	15754400	A	G
TPH2	rs1298142	12	72335270	C	T
OR10H2	rs12981587	19	15821170	A	G
OR10H4	rs12982309	19	15994282	T	G
OR10H4	rs12984671	19	15971536	T	C
LILRB1	rs12985735	19	55135004	A	G
POMC	rs12986502	2	25404357	C	T
POMC	rs12986610	2	25329134	T	C
PLEK	rs12994570	2	68640480	T	G
PPFIA2	rs1300256	12	81557222	C	T
PLEK	rs13003580	2	68629492	G	A
PLEK	rs13009282	2	68591610	C	T
SYN3	rs130266	22	32846349	C	T
CAMK2B	rs1303722	7	44258673	T	C
SYN3	rs130407	22	32868917	C	A
SNAP25	rs13043422	20	10131256	G	A
SNAP25	rs13044468	20	10094473	T	C
COMT	rs13054371	22	19854712	C	T
NLGN1	rs13080121	3	173095389	T	C
NLGN1	rs13081087	3	173069045	A	G
CADPS	rs13081552	3	62411915	T	G
HTR3E	rs13084750	3	183812512	C	T
NLGN1	rs13087558	3	173158227	G	A
RAF1	rs13088214	3	12529326	C	T
HTR3E	rs13091574	3	183809893	C	A
CADPS	rs13097150	3	62419586	T	C
NLGN1	rs13098487	3	173142552	G	A
HTR3C	rs13099401	3	183795345	T	C
SNCA	rs13130	4	90569996	G	A
SNCA	rs13131633	4	90660630	C	T
PPP3CA	rs13136235	4	101892252	T	G
SRD5A1	rs13152888	5	6576602	T	G
HTR4	rs13153796	5	147880721	C	T
GABRA1	rs13154478	5	161176093	G	A
GABRA1	rs13157167	5	161299232	C	T
SRD5A1	rs13165570	5	6559417	A	G
GABRA1	rs13169269	5	161288827	C	T
GABRA1	rs13171710	5	161284609	G	A
HTR4	rs13174164	5	147867879	T	C
GABRA1	rs13175718	5	161276747	T	C
PPFIA2	rs1317798	12	81650967	A	C
RNF180	rs13179963	5	63521360	G	A
RIMS1	rs13193324	6	72510601	T	C
BTBD9	rs13198420	6	38107258	T	C
CNR1	rs13217485	6	88839809	T	G
SLC22A3	rs13218689	6	160880237	T	G
SLC22A1	rs13219341	6	160482509	G	A
GNAI1	rs13222403	7	79467674	G	T
SLC29A4	rs13223581	7	5302825	T	C
CADPS2	rs13224552	7	122049517	C	A
HTR5A	rs13227528	7	154768523	T	C
SLC29A4	rs13227672	7	5216783	C	T
CADPS2	rs13232111	7	122027021	A	G
GNAI1	rs13243329	7	79502037	A	G
SLC29A4	rs13247861	7	5319518	A	C
ARC	rs13251789	8	143652206	T	C
CRH	rs13253048	8	67014548	G	A
HTR2A	rs1325321	13	47418419	G	A
ADRA1A	rs13257105	8	26637186	G	A
ADRA1A	rs13257637	8	26531419	A	G
ADRA1A	rs13258346	8	26633847	A	G
ADRA1A	rs13261054	8	26524562	T	C
GATA4	rs13264774	8	11469824	T	C
ARC	rs13271156	8	143646839	C	T
CRH	rs13273164	8	67074391	T	C
GATA4	rs13273672	8	11469890	C	T
ADRA1A	rs13274396	8	26573722	C	T
ADRA1A	rs13278849	8	26572391	G	A
ARC	rs13281277	8	143654835	C	A
CRH	rs13281901	8	67084063	A	G
STXBP1	rs13283284	9	130278456	C	T
STXBP1	rs13283523	9	130410461	T	C
GNAQ	rs13289688	9	80299355	G	A
GNAQ	rs13290703	9	80378216	G	A
GNAI3	rs13303136	1	110151863	C	T
NRAS	rs1330700	1	115160675	C	T
HTR3C	rs13322510	3	183776369	T	C
UNC13A	rs13345062	19	17645707	T	C
GRM1	rs1337840	6	146363694	T	C
SLC6A4	rs13380827	17	28441501	C	T
POMC	rs13387729	2	25298995	G	A
HTR2B	rs13389060	2	231946838	T	G
PLEK	rs13391405	2	68564877	A	G
CHRM3	rs1339737	1	239555070	A	G
POMC	rs13407913	2	25320513	G	A
POMC	rs1344840	2	25293514	A	G
CHRM2	rs1345934	7	136457022	G	A
HTR2B	rs1346311	2	231947101	A	G
RNF180	rs1347246	5	63535350	T	C
DDC	rs1349492	7	50614157	G	A
SYN3	rs135023	22	32838763	A	G
HTR1B	rs1350405	6	78128326	A	C
MAP2K1	rs1351030	15	66771590	T	C
MAP2K1	rs1351031	15	66771395	A	G
SYN3	rs135110	22	32859862	G	A
CHRM5	rs1353348	15	34277049	C	T
CADPS	rs1355543	3	62495082	T	C
CADPS	rs1355545	3	62587968	T	C
PPFIA4	rs1361734	1	202943609	A	G
HTR4	rs1363522	5	147869133	T	C
SYN3	rs136409	22	32969429	C	T
SYN3	rs136410	22	32970260	G	A
SYN3	rs136414	22	32971135	A	G
SYN3	rs136416	22	32971200	G	A
SYN3	rs136422	22	32972353	T	C
CHRM2	rs1364716	7	136489500	C	T
HTR2B	rs1365773	2	231874269	C	A
HTR2B	rs1365776	2	231937423	C	T
SYT1	rs1367352	12	79253076	A	G
SYT1	rs1367354	12	79235797	C	A
RNF180	rs1368704	5	63410831	G	T
GNAO1	rs1376204	16	56180279	G	A
CADPS	rs1376917	3	62484053	G	A
HTR3B	rs1379170	11	113737273	T	C
HTR1B	rs1379666	6	78187898	T	C
HTR1B	rs1381674	6	78192031	G	A
GNAO1	rs1382362	16	56307798	T	C
ADRA1A	rs1383914	8	26580566	T	C
SYT4	rs1385339	18	40761101	G	A
SYT4	rs1385340	18	40770565	G	A
PDE1B	rs1386016	12	54846059	T	G
NLGN1	rs1387004	3	173187031	T	C
SLC18A2	rs1389648	10	118914963	T	C
GATA4	rs1390950	8	11453338	C	T
CAMK2B	rs13928	7	44193379	G	A
NLGN1	rs1393450	3	173119960	G	T
GNAO1	rs1397148	16	56132291	A	G
CADPS	rs1398095	3	62595732	T	C
PAH	rs1402015	12	103163248	C	A
ELK4	rs14028	1	205470649	G	A
ITGB3	rs1403528	17	45323172	C	T
CADPS	rs1406610	3	62471083	C	T
CADPS	rs1406611	3	62403456	C	T
CADPS	rs1406612	3	62407489	C	T
GNAQ	rs1407376	9	80377365	G	A
SLC18A2	rs1414636	10	118983116	G	A
GRM1	rs1415744	6	146343667	T	C
GRM1	rs1415746	6	146398243	A	G
GRM1	rs1415747	6	146398385	G	A
RIMS1	rs1418673	6	72599940	T	G
RIMS1	rs1418674	6	72531222	T	C
PPFIA4	rs14197	1	202962976	A	G
HTR4	rs1422579	5	147864320	C	A
GNAO1	rs1424006	16	56326271	G	A
CHRM2	rs1425073	7	136485233	G	A
CHRM2	rs1425079	7	136499415	G	T
ITPR1	rs14275	3	4444837	T	G
PLCD4	rs1430133	2	219491198	G	A
SYT1	rs1430555	12	79232937	A	G
SYT1	rs1430556	12	79198639	A	G
HTR4	rs1432793	5	147787664	G	A
RNF180	rs1433605	5	63444032	G	T
RNF180	rs1433611	5	63556488	G	A
RNF180	rs1433612	5	63404941	C	T
RNF180	rs1433616	5	63468524	T	G
RNF180	rs1433618	5	63544727	G	A
SYT1	rs1449460	12	79229727	G	A
GNAO1	rs1450732	16	56212819	G	A
CHRM2	rs1451528	7	136600155	A	C
CADPS	rs1452075	3	62466738	C	T
CADPS	rs1452077	3	62468658	C	T
CADPS	rs1452079	3	62473835	C	T
OR6T1	rs1453656	11	123731552	A	G
PAH	rs1457596	12	103356285	A	G
HTR1B	rs1457938	6	78075123	T	C
HTR1B	rs1457940	6	78074439	C	A
HTR1B	rs1457946	6	78187966	G	A
HTR1B	rs1457958	6	78113258	C	T
HTR1B	rs1457964	6	78103988	G	T
RNF180	rs1459189	5	63366710	C	T
HTR1A	rs1459193	5	63240263	G	A
HTR1A	rs1459194	5	63262716	A	G
HTR2B	rs1465529	2	231903752	C	T
BRD2	rs1465651	6	32869128	T	C
OR10H4	rs1465708	19	15997352	G	A
DDC	rs1466164	7	50549466	G	A
HTR1B	rs1466410	6	78191675	G	T
GATA4	rs1466785	8	11480965	T	C
RAF1	rs1466835	3	12621443	T	G
STXBP1	rs1467676	9	130364797	A	G
HTR7	rs1468063	10	92535048	T	C
GNAI1	rs1468242	7	79427940	C	T
SLC6A4	rs1468263	17	28474902	A	G
TPH1	rs1468291	11	17969858	C	T
GRIN2A	rs1468769	16	9757512	T	C
HTR1A	rs1471211	5	63261367	A	G
CRH	rs1473923	8	67096279	T	C
SLC22A1	rs1475123	6	160599039	T	C
VAMP2	rs1476161	17	7994226	A	G
VAMP2	rs1476162	17	7994401	G	A
CAMK2B	rs1476892	7	44283552	C	T
GRIN2A	rs1476958	16	9780200	A	G
CHRM2	rs1477523	7	136489885	T	C
CHRM2	rs1477524	7	136489695	A	G
MAP2K1	rs1477798	15	66744584	T	C
MAP2K1	rs1477800	15	66739253	T	C
ADRA1A	rs1481650	8	26631028	C	A
ADRA1A	rs1481653	8	26638621	T	G
SYT4	rs1484869	18	40764494	A	G
SYT4	rs1484873	18	40786950	A	G
SYT4	rs1484874	18	40790159	A	G
SYT4	rs1484875	18	40793438	T	C
NLGN1	rs1488545	3	173201224	C	A
NLGN1	rs1488562	3	173169499	C	T
NLGN1	rs1488564	3	173171658	A	G
HTR1F	rs1489777	3	87912430	C	T
HTR1F	rs1489779	3	87888297	G	A
TRPV1	rs149245	17	3482946	C	T
PPFIA4	rs1494486	1	203063332	T	C
CHRM5	rs1495280	15	34219965	C	T
CHRM5	rs1495286	15	34169786	A	G
PPFIA2	rs1495334	12	81621193	C	T
PPFIA2	rs1495336	12	81599489	G	A
TRPV1	rs149592	17	3481416	C	A
NOS1	rs1495933	12	117681548	A	G
KRAS	rs1497259	12	25360587	G	A
KRAS	rs1497262	12	25275748	C	T
KRAS	rs1497263	12	25275647	T	C
TRPV1	rs150844	17	3439377	G	A
TRPV1	rs150846	17	3398162	A	G
TRPV1	rs150847	17	3477583	C	T
TRPV1	rs150853	17	3485197	C	A
TRPV1	rs150854	17	3422354	T	G
TRPV1	rs150858	17	3435964	T	C
TRPV1	rs150908	17	3387662	G	A
HTR1A	rs1509134	5	63179565	A	G
GNAO1	rs1510189	16	56134436	C	T
GNAO1	rs1510192	16	56131984	G	A
SYT1	rs1510885	12	79185120	T	C
SYT1	rs1510889	12	79165111	T	C
CADPS	rs1512019	3	62548466	T	C
HRH4	rs151245	18	22029013	G	T
CRH	rs1514504	8	67082793	G	A
CRH	rs1514528	8	67077219	C	T
BRD2	rs151719	6	32871677	C	T
PAH	rs1520218	12	103135674	A	C
PRKCB	rs152042	16	23776894	G	A
SYT1	rs1521375	12	79300607	T	G
SYT1	rs1521381	12	79261737	C	T
SYT1	rs1521386	12	79288466	G	A
SYT1	rs1521388	12	79288164	A	G
RASGRP1	rs1522772	15	38788807	C	T
RASGRP1	rs1522780	15	38828250	C	A
RASGRP1	rs1522785	15	38820600	G	A
RASGRP1	rs1522786	15	38755560	T	C
ITGB3	rs1523133	17	45270142	T	C
TPH2	rs1527107	12	72322210	C	T
CADPS	rs1528195	3	62364349	G	A
CADPS	rs1528197	3	62390567	G	A
CADPS	rs1528198	3	62390511	T	C
HTR7	rs1530281	10	92442881	T	C
PPFIA2	rs1532370	12	81607414	C	T
RAF1	rs1532533	3	12677205	A	G
RAF1	rs1532534	3	12677754	G	T
NRAS	rs1532775	1	115147974	G	A
PAH	rs1533686	12	103136994	G	T
CADPS	rs1534723	3	62414643	C	T
CADPS	rs1534724	3	62415259	C	A
CADPS	rs1534725	3	62431051	C	T
GATA4	rs1534862	8	11501312	T	C
GATA4	rs1534863	8	11525662	C	T
SRF	rs1537638	6	43063937	C	T
MAPKAPK2	rs1539241	1	206820795	A	G
UNC13A	rs15401	19	17727556	A	G
POMC	rs1541984	2	25305283	A	G
RAF1	rs1542848	3	12659495	A	G
COMT	rs1544325	22	19919191	A	G
MAP2K2	rs1545347	19	4033716	C	T
GRIN2A	rs1548852	16	9828511	A	G
BRD2	rs154972	6	32868428	G	A
BRD2	rs154978	6	32867073	C	T
BRD2	rs154988	6	32845043	G	A
BRD2	rs154989	6	32844950	A	G
HTR4	rs1549906	5	147773510	G	A
HTR4	rs1549907	5	147772128	C	T
MAP2K1	rs1550030	15	66659914	G	T
SLC22A1	rs1551220	6	160445275	T	G
SYT4	rs1552324	18	40806405	A	C
SYT4	rs1552325	18	40806716	A	G
SYT4	rs1552326	18	40807170	G	A
SYT4	rs1552328	18	40758879	T	G
SYT4	rs1552329	18	40833325	T	C
RAF1	rs1552485	3	12621782	C	T
NLGN1	rs1553121	3	173104700	G	T
NLGN1	rs1553122	3	173105170	T	C
SYT1	rs1554451	12	79282399	G	T
HTR1E	rs1555171	6	87596362	A	G
HTR1E	rs1555172	6	87596468	T	C
HTR1E	rs1556625	6	87596549	G	A
CAMK2B	rs1558469	7	44185509	T	C
HTR1A	rs1559261	5	63202728	C	A
HTR7	rs1561742	10	92435074	G	A
GNAI3	rs1562225	1	110156088	C	A
GNAO1	rs1562817	16	56234288	G	A
HTR3B	rs1563533	11	113763339	A	G
ARC	rs1563910	8	143638402	A	G
SLC18A2	rs1565832	10	118901563	A	C
SLC18A2	rs1565833	10	118901885	A	G
CHRM5	rs1565937	15	34188392	T	C
ARC	rs1566080	8	143638166	A	C
CADPS	rs1567092	3	62589685	A	G
MAPKAPK2	rs15672	1	206843303	A	G
SLC22A3	rs1570070	6	160875010	A	G
HTR7	rs1571011	10	92517544	C	A
HTR7	rs1571014	10	92499125	A	C
NRAS	rs1574509	1	115173117	A	G
HTR1E	rs1577237	6	87603668	G	A
CHRM2	rs1579354	7	136589133	C	T
SYT1	rs1581375	12	79283531	T	C
PLCD4	rs1583109	2	219498742	C	T
SLC22A2	rs15982	6	160620719	T	C
RAF1	rs15997	3	12665569	T	C
DRD4	rs1599725	11	565129	T	C
ADRA1A	rs1600790	8	26622464	C	A
PPFIA2	rs1603219	12	81568421	T	C
TRPV1	rs160582	17	3484290	G	A
TRPV1	rs160586	17	3481472	A	G
TRPV1	rs160587	17	3480567	G	A
TRPV1	rs161353	17	3454639	G	T
HRH3	rs1613590	20	60697992	A	G
TRPV1	rs161364	17	3381106	T	C
TRPV1	rs161365	17	3386771	T	C
TRPV1	rs161370	17	3433547	G	T
TRPV1	rs161371	17	3433927	A	G
TRPV1	rs161386	17	3398508	A	G
TRPV1	rs161397	17	3469263	T	C
TRPV1	rs161398	17	3468397	A	G
GATA4	rs1616534	8	11523960	C	T
HRH3	rs1619011	20	60712519	A	G
HRH3	rs1619876	20	60712411	A	G
HRH4	rs161999	18	22039902	G	A
HRH4	rs162005	18	22027750	G	A
HRH4	rs162007	18	22025811	A	G
HTR6	rs1621294	1	19953932	C	T
ITPR1	rs1623583	3	4441715	A	G
ITPR1	rs1625605	3	4497869	G	T
ITPR1	rs1626115	3	4441996	C	A
HRH4	rs162633	18	22069026	G	A
COMT	rs165728	22	19944546	C	T
HTR5A	rs1657301	7	154763840	C	T
HTR5A	rs1657302	7	154764634	C	A
HTR5A	rs1657303	7	154764665	T	C
HTR5A	rs1657307	7	154775652	C	T
COMT	rs165815	22	19946996	C	T
COMT	rs165824	22	19946889	G	A
COMT	rs165849	22	19946192	G	A
HTR4	rs166106	5	147826624	C	T
GNAI3	rs1664416	1	110049009	G	A
GNAI3	rs1664417	1	110010234	G	A
GNAO1	rs1668322	16	56248395	C	T
HTR3B	rs1672692	11	113816331	A	G
HTR3B	rs1672713	11	113826400	G	A
HTR3B	rs1672717	11	113683455	G	A
GNAI3	rs168106	1	110005061	T	C
GNAI3	rs168107	1	110022600	T	G
SYT4	rs1682394	18	40757987	A	G
HTR2B	rs16825905	2	231889522	T	C
HTR2B	rs16826860	2	231912339	A	G
HTR1D	rs16827646	1	23491249	G	T
HTR1D	rs16827672	1	23509177	A	G
NLGN1	rs16828127	3	173035642	C	T
NLGN1	rs16828950	3	173080155	T	C
NLGN1	rs16828952	3	173080533	A	C
NLGN1	rs16829911	3	173150429	A	G
KRAS	rs1683163	12	25386552	G	A
KRAS	rs1683168	12	25370486	G	T
CHRM3	rs16838021	1	239538310	C	A
CHRM3	rs16838036	1	239546718	G	A
ELK4	rs16855989	1	205536881	T	C
ELK4	rs16856110	1	205600895	G	A
ELK4	rs16856139	1	205607592	T	C
HTR3E	rs16858720	3	183784403	G	A
HTR3E	rs16858778	3	183820184	T	C
HTR3E	rs16858780	3	183821691	C	A
CADPS2	rs1686	7	122009907	C	T
HTR6	rs16862684	1	20000813	A	G
RIMS1	rs16869791	6	72505088	G	A
HTR3C	rs1687230	3	183720982	C	T
CHRM2	rs16874907	7	136479631	G	A
SRD5A1	rs16877522	5	6546357	A	C
SRD5A1	rs16877577	5	6572428	A	C
SRD5A1	rs16877587	5	6574678	G	A
SRD5A1	rs16877599	5	6577005	A	G
ITPR1	rs1687894	3	4453375	C	T
CNR1	rs16879289	6	88836820	A	G
ITPR1	rs1688407	3	4436045	C	T
ITPR1	rs1688411	3	4439960	T	G
ITPR1	rs1688416	3	4444333	A	C
BTBD9	rs16890428	6	38124918	C	T
BTBD9	rs16890436	6	38144490	A	G
HTR1A	rs16892876	5	63168789	A	G
RNF180	rs16893170	5	63415442	G	A
RNF180	rs16893172	5	63421208	C	T
KRAS	rs16928329	12	25324536	T	C
UNC13B	rs16932280	9	35235301	G	A
CRHR1	rs16942199	17	43842058	G	T
HRH4	rs16942759	18	21981827	G	A
HRH4	rs16942794	18	21992191	T	G
HRH4	rs16942851	18	22011653	G	T
HRH4	rs16942904	18	22039664	T	C
CRHR1	rs16942912	17	43847920	C	T
HRH4	rs16942937	18	22070850	A	G
HRH4	rs16942942	18	22074650	G	A
ITGB3	rs16946628	17	45274156	A	G
CRHR1	rs16947058	17	43902552	A	G
MAP2K1	rs16949541	15	66712352	A	G
TRPV1	rs16953163	17	3374533	G	A
GNAO1	rs16956086	16	56136670	C	T
GNAO1	rs16956168	16	56283686	A	G
GNAO1	rs16956194	16	56307444	A	G
CHRM5	rs16957279	15	34246428	G	A
GRIN2A	rs16965714	16	9768223	A	G
GRIN2A	rs16965869	16	9816256	G	T
GRIN2A	rs16965986	16	9835630	T	C
RASGRP1	rs16966249	15	38711671	T	G
RASGRP1	rs16966271	15	38715931	T	C
RASGRP1	rs16966380	15	38753039	A	G
RASGRP1	rs16966383	15	38753077	G	A
RASGRP1	rs16966423	15	38779002	A	G
RASGRP1	rs16966471	15	38811784	A	G
UNC13C	rs16966570	15	54312258	C	A
SLC6A4	rs16966878	17	28431114	A	G
SLC6A4	rs16967012	17	28500982	T	C
SLC6A4	rs16967029	17	28522310	A	G
RASGRF1	rs16970006	15	79262601	C	T
ITGB3	rs16970025	17	45320988	T	G
CHRM5	rs16973242	15	34193304	T	C
CHRM5	rs16973323	15	34202023	T	C
SYT4	rs16978420	18	40751977	A	C
SYT4	rs16978425	18	40762307	C	T
SYT4	rs16978429	18	40780027	C	T
PPFIA3	rs16982133	19	49543144	G	A
HRH3	rs16983844	20	60800564	A	G
SYN3	rs16990001	22	32996901	A	G
SYN3	rs16990070	22	33062073	T	C
SYN3	rs16990084	22	33064589	A	C
SYN3	rs16990106	22	33079059	G	A
SNAP25	rs16991180	20	10129116	A	G
HTR6	rs169957	1	20009794	T	G
PPFIA2	rs17007444	12	81627427	G	T
SNCA	rs17014483	4	90588742	T	C
SNCA	rs17014546	4	90618363	A	G
SNCA	rs17014580	4	90645387	C	T
SLC22A3	rs170219	6	160750455	G	A
MAPKAPK2	rs17022427	1	206827842	C	T
HTR1F	rs17025015	3	87924963	T	C
PPP3CA	rs17029780	4	102035100	C	T
CADPS	rs17031696	3	62317153	T	G
NRAS	rs17032409	1	115211124	G	T
NRAS	rs17032441	1	115223161	T	C
PAH	rs17032467	12	103162318	C	T
PAH	rs17032623	12	103255588	C	A
PLEK	rs17034884	2	68506175	C	T
PLEK	rs17034954	2	68553631	T	C
PLEK	rs17034959	2	68554036	C	T
PLEK	rs17034987	2	68565745	A	G
PLEK	rs17035004	2	68585785	C	T
RAF1	rs17036787	3	12548626	T	G
RAF1	rs17036788	3	12548900	C	T
ITPR1	rs17040478	3	4440509	C	T
ITPR1	rs17040638	3	4493104	A	G
ITPR1	rs17040698	3	4531246	C	T
ITPR1	rs17040706	3	4532810	G	A
ITPR1	rs17040736	3	4556875	T	G
SYT1	rs17045250	12	79176692	G	T
SYT1	rs17045293	12	79198354	G	A
SYT1	rs17045310	12	79213726	C	T
SYT1	rs17045395	12	79255681	C	T
SYT1	rs17045398	12	79257737	A	G
SYK	rs17053864	9	93565754	A	G
ADRA1A	rs17056112	8	26578032	A	G
ADRA1A	rs17056257	8	26632896	C	T
GABRA1	rs17060307	5	161264341	C	T
CADPS	rs17066668	3	62558760	C	T
CADPS	rs17066679	3	62570253	C	T
SLC18A2	rs17093114	10	118986224	C	T
HTR3C	rs1709620	3	183694482	A	G
HTR3D	rs1709621	3	183694694	A	G
HTR3D	rs1709678	3	183659975	C	T
PDE1B	rs17108995	12	54987737	A	G
PDE1B	rs17109031	12	54992151	A	G
HTR4	rs17109282	5	147796240	A	G
TPH2	rs17109801	12	72334352	G	T
TPH2	rs17109804	12	72339352	G	A
TPH2	rs17109926	12	72372508	A	G
TPH2	rs17110044	12	72416084	A	G
TPH2	rs17110081	12	72432715	A	G
HTR7	rs17114186	10	92447799	T	G
HTR7	rs17114302	10	92469082	C	A
HTR7	rs17114337	10	92472952	C	T
HTR3A	rs17116384	11	113851963	G	A
HTR3A	rs17116443	11	113868371	G	T
HTR3A	rs17116453	11	113871079	A	G
HTR3A	rs17116456	11	113871191	T	C
OR6T1	rs17128251	11	123780730	A	G
BRD2	rs171329	6	32872438	A	G
CHRM2	rs17133397	7	136619276	G	A
DDC	rs17133828	7	50575905	C	T
CAMK2B	rs17136076	7	44216790	G	A
CADPS2	rs17144752	7	121999746	T	C
CADPS2	rs17144817	7	122044331	A	G
STX1A	rs17145361	7	73111657	A	G
OR5T2	rs17150526	11	55943010	A	G
GNAI1	rs17153351	7	79304823	T	C
GNAI1	rs17153558	7	79454815	G	A
GNAI1	rs17153599	7	79476881	T	C
GATA4	rs17153785	8	11480374	G	A
CHRM2	rs17168999	7	136604788	T	C
CHRM2	rs17169016	7	136629068	C	T
SYT1	rs1717342	12	79293946	C	A
SYT1	rs1717387	12	79264279	C	A
GNAI1	rs17174710	7	79503665	G	A
P2RX1	rs17175962	17	3839337	T	C
NLGN1	rs17178976	3	173028143	G	A
FOS	rs17183194	14	75746542	T	C
LILRB1	rs17207272	19	55061003	A	G
COMT	rs17210001	22	19902377	C	T
BRD2	rs172274	6	32937234	T	C
BRD2	rs172275	6	32929398	A	G
MAP2K1	rs17241901	15	66710143	A	G
MAP2K1	rs17241929	15	66710182	T	G
TPH1	rs172423	11	18077772	C	T
TPH1	rs172424	11	18044497	G	T
GNAI1	rs17245731	7	79461949	G	A
CHRM2	rs1725021	7	136578067	T	C
MAP2K1	rs17255033	15	66743703	C	T
HTR5A	rs1730214	7	154765313	A	G
ADRA1A	rs17334323	8	26546343	A	G
GNAO1	rs1734197	16	56249848	C	T
GATA4	rs1736058	8	11528550	A	G
UNC13B	rs17360668	9	35234592	A	G
GATA4	rs1736067	8	11523027	A	G
GATA4	rs1736093	8	11525005	T	C
HTR7	rs17377783	10	92551580	T	C
HTR6	rs1738023	1	19937735	T	C
RIMS1	rs1739807	6	72498171	C	T
HRH3	rs1741621	20	60694177	A	C
ADRA1A	rs17426222	8	26575334	T	C
NOS1	rs17428858	12	117571205	C	T
PPFIA4	rs17447722	1	202921779	A	G
GRIN2A	rs17452464	16	9815373	T	C
COMT	rs174675	22	19921574	T	C
HTR1F	rs17467509	3	87886960	T	C
COMT	rs174697	22	19941355	A	G
COMT	rs174699	22	19941981	C	T
HTR6	rs17477654	1	20007037	G	A
GABRA1	rs17487480	5	161280045	C	T
HTR1D	rs17488885	1	23503252	A	G
HTR2A	rs1749639	13	47455806	G	A
SRF	rs17516786	6	43045804	C	T
SNAP25	rs17518345	20	10145280	A	G
HTR2A	rs17523792	13	47350333	C	T
OR5T2	rs17543899	11	55929490	G	A
HTR3B	rs17544032	11	113757860	T	C
GRIN2A	rs17547339	16	9755570	C	T
UNC13C	rs17549309	15	54185052	A	C
UNC13C	rs17549749	15	54252825	G	A
GRIN2A	rs17550406	16	9835200	C	T
GRIN2A	rs17550532	16	9837952	G	A
RASGRP1	rs17561907	15	38793130	C	T
HRH3	rs1757703	20	60716565	G	A
HRH3	rs1757779	20	60693124	C	T
PLCD4	rs17600246	2	219480357	T	C
OR5T2	rs17615246	11	55916252	G	A
HRH4	rs17621618	18	22074277	T	G
HTR3B	rs17626940	11	113763430	A	G
GNAQ	rs17630713	9	80331752	A	C
ITGB3	rs17636326	17	45295272	C	T
RASGRP1	rs17640033	15	38691622	G	A
HTR4	rs17640858	5	147725823	A	C
RASGRP1	rs17641034	15	38752708	G	A
OR10H4	rs17641311	19	16020326	T	C
RASGRP1	rs17641404	15	38769585	C	T
HTR2A	rs17647647	13	47323222	C	T
GRIN2A	rs17653172	16	9853345	T	C
RAB3A	rs17654580	19	18239198	C	T
PPFIA2	rs17662201	12	81613890	C	T
UNC13C	rs17663138	15	54286323	A	G
SYT4	rs17669840	18	40789145	T	C
SYT4	rs17670646	18	40820796	A	G
BTBD9	rs17678747	6	38113741	G	A
ITPR1	rs17685501	3	4509764	T	C
OR6T1	rs17686210	11	123718829	C	T
OR6T1	rs17686304	11	123719502	G	T
OR6T1	rs17687161	11	123744990	A	G
CADPS	rs17687440	3	62362534	G	A
CADPS	rs17687518	3	62365158	G	A
CADPS	rs17688430	3	62443758	T	G
HTR1B	rs17695396	6	78096632	C	A
GNAI3	rs1769740	1	110016843	T	C
GNAQ	rs17704078	9	80378927	T	C
TRPV1	rs17706630	17	3390436	A	G
TRPV1	rs17707869	17	3443336	A	G
OR10H2	rs17708130	19	15787560	G	T
CPLX1	rs17721913	4	740350	C	T
OR10H3	rs17722016	19	15776338	T	G
HTR4	rs17722209	5	147785949	C	T
SLC18A2	rs17723399	10	118986391	G	T
SLC18A2	rs17724010	10	119033063	C	T
UNC13C	rs17730281	15	54200145	A	G
UNC13C	rs17730323	15	54219286	G	A
UNC13C	rs17730436	15	54235125	C	T
SYT4	rs17732049	18	40816559	A	G
PPFIA4	rs1774836	1	202944233	C	T
PPFIA4	rs1774847	1	202963396	C	T
ELK4	rs1775147	1	205617835	T	G
ELK4	rs1775152	1	205619266	T	C
GATA4	rs17756892	8	11539334	C	T
OR6T1	rs17759513	11	123718920	T	C
HTR1B	rs17763139	6	78115954	T	C
P2RX1	rs17763551	17	3785603	A	G
CAMK2B	rs17769733	7	44217011	T	C
TPH1	rs17793542	11	17968486	A	G
TPH1	rs17794760	11	18077467	A	G
HTR4	rs17795097	5	147749216	A	C
HTR4	rs17795259	5	147796515	C	T
HTR4	rs17795373	5	147842900	A	G
HTR4	rs17795445	5	147895575	A	G
SLC18A2	rs17802400	10	119031143	T	C
GNAI1	rs17806203	7	79421922	A	G
GATA4	rs17810889	8	11480745	G	A
TPH2	rs17815047	12	72314686	C	T
CHRM5	rs17817384	15	34189375	G	A
CHRM5	rs17817440	15	34207289	C	T
CHRM5	rs17817518	15	34282821	A	G
CHRM5	rs17817536	15	34284473	A	G
CAMK2B	rs17832252	7	44239698	T	G
SRD5A1	rs17835430	5	6547703	A	C
TRPV1	rs178463	17	3481645	G	A
HTR3A	rs1784692	11	113819954	C	T
RAB3A	rs17852635	19	18297385	A	G
HRH4	rs1786648	18	22042575	A	G
HTR3B	rs1791807	11	113824956	T	C
PPFIA2	rs1795502	12	81661452	C	A
SYT1	rs1795970	12	79264177	G	A
RAF1	rs1797886	3	12563197	T	C
CAMK2B	rs1799884	7	44268667	T	C
TPH1	rs1800532	11	18069363	T	G
HTR7	rs1800623	10	92535840	A	G
HTR7	rs1800682	10	92509720	G	A
SNCA	rs1801915	4	90574408	A	G
SYT1	rs1808588	12	79254455	C	T
GNAO1	rs1809348	16	56317260	T	C
RASGRF1	rs1809412	15	79314250	C	T
HTR1A	rs1814198	5	63160873	A	G
PRKCB	rs181983	16	23802583	T	C
BRD2	rs181997	6	32868495	A	G
ITPR1	rs1825914	3	4555266	A	G
PAH	rs1829517	12	103142480	A	G
HTR4	rs183140	5	147818366	A	C
CHRM2	rs1834168	7	136463775	A	G
ADRA1A	rs1842646	8	26601450	C	A
ADRA1A	rs1842648	8	26631247	T	C
CHRM3	rs1848751	1	239468536	T	C
TPH2	rs1852465	12	72319145	C	T
SLC22A1	rs1853259	6	160568473	G	A
CHRM3	rs1858175	1	239469619	A	G
ITGB3	rs1859437	17	45395523	A	G
GRIN2A	rs1861205	16	9767287	C	A
POMC	rs1865687	2	25335754	A	G
HTR1D	rs1866790	1	23450082	T	C
HTR1D	rs1866792	1	23449824	G	A
PLEK	rs1868402	2	68636169	G	A
PLEK	rs1868403	2	68537233	C	T
RAB3A	rs1870063	19	18281772	T	C
DRD4	rs1870727	11	539744	G	A
MAP2K1	rs1871001	15	66763517	T	G
SYT4	rs1872357	18	40766227	A	G
SYT4	rs1872360	18	40772527	G	A
PDE1B	rs1872635	12	54935534	G	A
NLGN1	rs1873038	3	173255431	C	T
NLGN1	rs1873039	3	173229082	G	A
PPFIA2	rs1874302	12	81615475	A	G
SYT1	rs1877115	12	79171325	A	G
PRKCB	rs187747	16	23831744	T	G
PRKCB	rs187749	16	23787418	T	C
UNC13C	rs1878184	15	54248252	G	A
HTR3E	rs1879244	3	183764143	C	T
OR10H3	rs1879435	19	15791333	C	A
SYT1	rs1879560	12	79262885	G	T
CHRM2	rs1880790	7	136651025	T	C
CHRM2	rs1880791	7	136650611	T	G
CHRM2	rs1880792	7	136510269	C	T
CADPS	rs1881267	3	62408751	C	T
CADPS	rs1881270	3	62300293	G	A
PPFIA2	rs1882169	12	81650677	T	C
PPFIA2	rs1882170	12	81653429	T	C
BRD2	rs188245	6	32923753	G	A
CNR1	rs1884320	6	88798878	T	C
RIMS1	rs1885674	6	72709107	G	T
RIMS1	rs1885676	6	72742829	T	C
RIMS1	rs1885677	6	72733836	A	G
HTR2A	rs1886041	13	47374775	C	T
HTR2A	rs1886044	13	47333691	T	C
CHRM2	rs188915	7	136646842	A	G
SNAP25	rs1889188	20	10160179	A	G
PPFIA4	rs1890414	1	203002678	T	C
MAP2K1	rs189155	15	66620819	G	A
PPFIA1	rs1893122	11	70243115	T	C
SYT4	rs1893791	18	40833260	G	A
HTR2B	rs1896258	2	231923668	C	T
HTR2B	rs1896259	2	231923583	C	A
BRD2	rs189865	6	32882107	T	C
BRD2	rs189984	6	32928254	T	C
HRH4	rs190166	18	22079281	G	A
CNR1	rs190262	6	88780325	T	G
HTR1B	rs1902852	6	78096790	C	T
SYT4	rs1905673	18	40772411	T	C
UNC13C	rs1906397	15	54195987	G	T
UNC13C	rs1906401	15	54197843	C	T
UNC13C	rs1906404	15	54198599	A	G
UNC13C	rs1906405	15	54199391	C	T
UNC13C	rs1906409	15	54210327	A	G
CHRM3	rs1912231	1	239460258	C	T
ITGB3	rs1916292	17	45275638	T	C
ITGB3	rs1916296	17	45267708	T	C
HTR6	rs191942	1	20018247	A	G
TPH2	rs1920553	12	72309554	C	T
PRKCB	rs192188	16	23751309	A	G
HTR7	rs1926196	10	92513505	C	T
UNC13B	rs1927955	9	35343524	T	C
UNC13B	rs1927959	9	35356682	C	T
UNC13B	rs1927960	9	35362977	T	C
SYK	rs1929942	9	93532108	T	C
SYK	rs1929945	9	93532406	T	C
UNC13B	rs1930358	9	35312361	A	G
MAPKAPK2	rs1930438	1	206816451	T	C
BTBD9	rs1931767	6	38215621	T	C
RIMS1	rs1935790	6	72526609	T	C
HTR7	rs1937332	10	92586536	G	A
HTR7	rs1937334	10	92586009	G	A
HTR7	rs1937337	10	92581760	A	C
CHRM1	rs1939747	11	62679130	T	C
CHRM1	rs1939749	11	62678321	T	C
CHRM1	rs1939766	11	62689589	A	G
CHRM1	rs1939767	11	62683530	C	T
CHRM1	rs1939778	11	62589910	G	A
CHRM1	rs1944041	11	62631796	T	C
CHRM1	rs1944047	11	62617128	A	G
CHRM1	rs1944048	11	62619202	A	G
OR5T2	rs1945203	11	55957717	G	A
OR5T3	rs1945205	11	55953906	T	C
OR5T3	rs1945222	11	55934562	G	A
OR5T2	rs1945244	11	55971797	G	A
OR5T2	rs1945245	11	55916603	T	C
BRD2	rs194682	6	32882390	T	C
SNCA	rs1947379	4	90610937	A	G
OR6T1	rs1947406	11	123748686	A	C
PRKCB	rs194790	16	23803478	G	A
RASGRF1	rs1948	15	79209741	A	G
PRKCB	rs194802	16	23785385	G	A
PRKCB	rs194809	16	23816277	A	G
PRKCB	rs194811	16	23815205	C	T
PRKCB	rs194821	16	23780048	T	C
MAPKAPK2	rs1953090	1	206821492	G	T
CRHR1	rs1962307	17	43785237	T	C
CHRM2	rs1964318	7	136483174	A	G
OR10H4	rs1965765	19	15997375	A	G
SNCA	rs1965869	4	90598688	T	C
OR10H4	rs1966357	19	15963033	A	C
UNC13C	rs1966951	15	54310957	C	A
GNAQ	rs1977240	9	80325705	T	C
HTR7	rs1977389	10	92533251	G	T
MAP2K2	rs1979013	19	4098945	A	G
HTR1B	rs1979353	6	78192479	C	T
CADPS	rs1979673	3	62357233	G	A
CHRM5	rs1979738	15	34242929	A	G
CHRM5	rs1979739	15	34242495	A	G
CHRM3	rs1980004	1	239490685	A	G
PAH	rs1980236	12	103161670	G	A
NLGN1	rs1980296	3	173028248	G	A
PPFIA2	rs1982909	12	81557796	T	C
COMT	rs1990277	22	19958025	A	G
CAMK2B	rs1990458	7	44262401	T	C
CADPS	rs1993149	3	62558619	C	T
RNF180	rs1993622	5	63400563	T	C
GNAO1	rs1993885	16	56330704	G	A
NRAS	rs1994291	1	115223534	G	A
NLGN1	rs1994507	3	173176817	A	G
RASGRF1	rs1996371	15	79249148	C	T
CADPS	rs1997366	3	62425261	T	C
SNAP25	rs1999552	20	10141873	T	C
STXBP1	rs1999589	9	130396708	T	G
PPFIA1	rs2000605	11	70199954	C	T
HTR1A	rs2002628	5	63215297	G	A
GNAO1	rs2008084	16	56166586	T	C
CAMK2B	rs2009705	7	44294633	C	T
HRH4	rs2010028	18	21970977	A	G
RNF180	rs2011079	5	63373793	A	G
COMT	rs2012714	22	19965170	T	C
CRHR1	rs2013383	17	43868489	T	G
CAMK2B	rs2014453	7	44182391	T	C
COMT	rs2020917	22	19916407	T	C
GRIN2A	rs2024389	16	9771881	G	T
SLC22A3	rs2024585	6	160756049	A	G
UNC13B	rs2025722	9	35300802	A	G
MAPKAPK2	rs2026081	1	206799213	C	T
HTR6	rs2027508	1	19993092	C	T
SLC6A4	rs2028067	17	28566716	C	T
PDE1B	rs2029166	12	54983883	T	C
NLGN1	rs2029335	3	173225906	G	A
PPFIA2	rs2029812	12	81554021	A	G
GATA4	rs2029969	8	11462367	A	G
GNAO1	rs2032924	16	56326738	T	G
POMC	rs2033653	2	25326315	C	T
POMC	rs2033654	2	25325977	A	C
POMC	rs2033655	2	25323961	A	G
RNF180	rs2034995	5	63383639	G	A
SYT4	rs2035534	18	40763414	A	G
KRAS	rs2035546	12	25340805	G	A
ADRA1A	rs2036107	8	26558961	G	A
CADPS	rs2037816	3	62404768	C	T
HRH4	rs2040215	18	21950832	T	G
RNF180	rs2042329	5	63363579	T	G
HTR3B	rs2045367	11	113763832	T	C
RAB3A	rs2045388	19	18212640	C	A
ADRA1A	rs2046186	8	26568731	G	A
NLGN1	rs2046718	3	173190117	T	C
NLGN1	rs2046719	3	173156914	T	C
NLGN1	rs2046720	3	173218361	A	G
CHRM4	rs2046768	11	46418029	C	T
HTR1F	rs2046796	3	87883560	A	C
CADPS	rs2049760	3	62468227	A	G
SLC6A4	rs2051810	17	28522859	C	T
SLC22A1	rs2053949	6	160445877	T	C
KRAS	rs2054767	12	25375762	G	A
RASGRP1	rs2055470	15	38746770	G	A
SYT1	rs2056376	12	79277438	C	T
RASGRP1	rs2056508	15	38860207	G	A
ITGB3	rs2056531	17	45360424	T	C
FOS	rs2058918	14	75755221	A	G
DDC	rs2060762	7	50597082	A	G
HTR1B	rs2061367	6	78085436	G	T
UNC13C	rs2061599	15	54278228	G	A
SNAP25	rs2064655	20	10071534	G	A
PDE1B	rs2067554	12	54848913	T	C
BRD2	rs206762	6	32938227	G	A
BRD2	rs206767	6	32930197	A	C
BRD2	rs206768	6	32929164	G	A
BRD2	rs206769	6	32928881	T	C
BRD2	rs206775	6	32922411	C	A
BRD2	rs206776	6	32921488	T	C
BRD2	rs206777	6	32920323	G	A
BRD2	rs206781	6	32913910	C	T
BRD2	rs206783	6	32899927	A	C
BRD2	rs206785	6	32902218	A	G
CADPS	rs2068187	3	62509221	G	T
UNC13B	rs2069008	9	35343560	C	A
MAPK3	rs2071390	16	30092688	T	G
BRD2	rs2071556	6	32872378	G	T
CAMK2B	rs2072439	7	44290425	G	A
PAH	rs2072592	12	103207410	T	C
BTBD9	rs2073021	6	38099218	C	T
HTR6	rs2073098	1	19968820	A	G
COMT	rs2073741	22	19977413	T	C
COMT	rs2073742	22	19977165	G	A
COMT	rs2073745	22	19973030	A	G
COMT	rs2073746	22	19966081	T	C
COMT	rs2073748	22	19956494	A	G
COMT	rs2073750	22	19860880	T	C
HTR3A	rs2073846	11	113855039	A	G
CRHR1	rs2074190	17	43888576	G	A
P2RX1	rs2074989	17	3711326	G	A
P2RX1	rs2074991	17	3741920	C	T
CAMK2B	rs2075067	7	44302627	A	C
CAMK2B	rs2075070	7	44194851	G	A
HRH4	rs2075575	18	22026490	A	G
OR6T1	rs2076941	11	123763993	T	C
CHRM5	rs2076954	15	34279542	T	C
ALDH2	rs2078851	12	112128383	C	T
GNAI1	rs2079162	7	79389398	C	T
GRIN2A	rs2080273	16	9753441	T	C
HTR3B	rs2085421	11	113761430	A	G
SNCA	rs2085600	4	90701060	A	G
ARC	rs2085840	8	143625601	A	G
ARC	rs2085841	8	143625771	A	G
PDE1B	rs2087058	12	54987189	A	G
CHRM5	rs2088142	15	34275687	G	A
CHRM5	rs2088143	15	34275746	C	T
NOS1	rs2088236	12	117662883	C	T
SYT1	rs2090836	12	79275290	T	C
ITGB3	rs2091040	17	45285442	C	T
GNAQ	rs2093449	9	80381770	G	A
STXBP1	rs2094374	9	130336308	T	C
BRD2	rs209473	6	32890685	C	A
BRD2	rs209474	6	32892361	G	A
BRD2	rs209475	6	32893362	A	G
PPFIA1	rs2096818	11	70220892	G	A
ALDH2	rs2097658	12	112128270	T	C
DDC	rs2100280	7	50648533	G	A
KRAS	rs2101302	12	25345718	C	A
NOS1	rs2101869	12	117609474	C	T
GATA4	rs2101914	8	11505450	T	G
CHRM3	rs2105233	1	239547588	G	A
PRKCB	rs2106375	16	23876853	C	A
TPH1	rs211096	11	18011442	G	A
TPH1	rs211102	11	18068040	A	G
TPH1	rs211105	11	18076851	G	T
TPH1	rs211107	11	18079888	A	C
GNAO1	rs2111111	16	56168248	C	T
TPH1	rs211130	11	18038420	T	C
TPH1	rs211134	11	18044961	C	T
TPH1	rs211135	11	18045514	A	C
TPH1	rs211141	11	18015861	G	A
TPH1	rs211146	11	18002594	C	T
FOS	rs2111705	14	75728344	G	A
HTR4	rs2112598	5	147848030	C	T
CHRM2	rs2113886	7	136481929	A	G
HTR2B	rs2114591	2	231915284	G	A
HTR2B	rs2114592	2	231939920	A	G
LILRB1	rs2114650	19	55062565	A	G
HRAS	rs211526	11	496116	A	G
BRD2	rs2116264	6	32952565	G	A
HTR4	rs2116756	5	147736301	G	T
RNF180	rs2117122	5	63494391	A	C
TPH2	rs2117757	12	72523581	C	T
LILRB1	rs2118213	19	55124566	T	G
HTR1D	rs2119320	1	23465401	T	C
HTR7	rs2119685	10	92457452	C	T
PLEK	rs2122128	2	68563093	C	T
HTR1B	rs2125214	6	78071188	G	A
RNF180	rs2125612	5	63376409	T	C
UNC13C	rs2126191	15	54306270	G	A
ITPR1	rs2131458	3	4581910	A	G
CHRM3	rs2136521	1	239480050	T	C
HTR6	rs214297	1	19987363	C	T
HTR6	rs214298	1	19986986	C	T
HTR6	rs214302	1	20013430	G	A
HTR6	rs214303	1	20014229	T	C
HTR6	rs214314	1	19977878	G	T
HTR6	rs214322	1	19989576	G	A
HTR6	rs214327	1	20000563	C	T
HTR6	rs214331	1	20003581	C	T
HTR6	rs214336	1	20004966	A	C
HTR6	rs214338	1	20006366	G	T
HTR6	rs214341	1	20007051	G	A
HTR6	rs214342	1	20007886	T	C
HTR6	rs214343	1	20007951	T	C
HTR6	rs214346	1	20008922	A	G
HTR1E	rs2143772	6	87584073	G	A
SNAP25	rs2144567	20	10102860	A	C
SNAP25	rs2144568	20	10102923	G	A
SLC22A2	rs2146162	6	160602134	A	G
HTR2A	rs2146887	13	47372203	A	G
HTR2A	rs2146890	13	47318587	A	G
HTR2A	rs2146894	13	47390922	C	A
HTR7	rs2147419	10	92519673	G	T
HTR2A	rs2148169	13	47400938	T	G
NRAS	rs2150203	1	115249391	C	T
SYK	rs2150925	9	93533592	G	T
MAPKAPK2	rs2151224	1	206877305	G	A
ELK4	rs2153904	1	205611918	T	G
HTR7	rs2154254	10	92602188	C	A
ITGB3	rs2158512	17	45367619	C	T
CADPS2	rs2159824	7	122007403	C	A
CADPS2	rs2159827	7	121946336	T	C
PAH	rs2162679	12	103265037	C	T
OR10H4	rs2163864	19	16021118	C	T
TPH2	rs2163901	12	72328570	C	T
RNF180	rs2163955	5	63537770	A	G
HTR1D	rs2165332	1	23468844	C	T
DDC	rs2167364	7	50633524	C	T
GABRA1	rs2170901	5	161334644	T	C
PDE1B	rs2171216	12	54845409	T	C
GATA4	rs2173117	8	11462639	A	C
ITGB3	rs2177308	17	45287227	A	G
ITGB3	rs2177309	17	45340038	C	T
BTBD9	rs2179533	6	38286497	T	G
HTR6	rs2179660	1	19916537	T	C
MAPKAPK2	rs2184029	1	206827637	A	G
ELK4	rs2185811	1	205565998	C	T
BRD2	rs2187688	6	32839778	A	G
PRKCB	rs2188355	16	23879097	T	C
PRKCB	rs2188358	16	23860356	T	C
PRKCB	rs2188360	16	23865749	A	G
GNAI1	rs2189450	7	79299699	T	C
CADPS2	rs2190253	7	122023421	T	C
TPH1	rs2191091	11	18048935	A	G
CADPS2	rs2192017	7	121906965	T	C
CADPS2	rs2192020	7	121993911	C	T
GRIN2A	rs2192635	16	9783886	G	T
FOS	rs2193597	14	75701032	G	A
PAH	rs2195240	12	103250425	G	A
HTR1E	rs220385	6	87590184	G	A
HTR1E	rs220386	6	87590227	A	G
HTR1E	rs220402	6	87583841	G	A
HTR1E	rs220419	6	87571922	T	C
HTR1E	rs220428	6	87567107	A	G
HTR1E	rs220429	6	87560453	C	T
SLC6A4	rs220457	17	28429653	C	T
SLC6A4	rs220458	17	28429807	C	T
CNR1	rs2207144	6	88860535	A	G
SLC22A3	rs220721	6	160749652	T	C
SLC22A3	rs220723	6	160747599	A	G
SLC22A3	rs220724	6	160747300	A	G
RIMS1	rs2208845	6	72706981	C	T
HTR2A	rs2209090	13	47324137	G	A
HTR2A	rs2209092	13	47321319	G	A
HTR2A	rs2209093	13	47321264	C	T
MAPKAPK2	rs2210517	1	206902938	A	G
SNAP25	rs2210585	20	10110248	G	A
OR10H4	rs2214534	19	16038580	C	T
GRIN2A	rs2215921	16	9791190	A	G
TPH2	rs2217843	12	72538916	C	T
MAP2K1	rs2219738	15	66762095	T	C
KRAS	rs2220194	12	25305919	C	T
HTR2A	rs2224777	13	47332200	A	G
SNAP25	rs2225634	20	10158670	G	T
HTR7	rs2226247	10	92577912	G	A
HTR6	rs2227295	1	19964803	A	G
TRPV1	rs222738	17	3408509	T	C
TRPV1	rs222741	17	3412174	G	A
TRPV1	rs222745	17	3392165	A	G
TRPV1	rs222748	17	3397655	A	G
TRPV1	rs222757	17	3473207	T	G
TRPV1	rs222762	17	3481941	C	T
TRPV1	rs222765	17	3483152	T	C
TRPV1	rs222778	17	3455332	A	G
TRPV1	rs222779	17	3457353	G	A
TRPV1	rs222787	17	3431908	C	T
TRPV1	rs222790	17	3434784	A	G
HTR3C	rs2228291	3	183792835	G	A
CHRM5	rs2229116	15	34197611	G	A
HTR3D	rs2230571	3	183764258	T	C
PPFIA4	rs2232851	1	202901282	A	G
PPFIA4	rs2232852	1	202901126	A	C
ITGB3	rs2233360	17	45364377	G	A
ITGB3	rs2233361	17	45364401	G	A
ITGB3	rs2233362	17	45364433	G	A
ITGB3	rs2233368	17	45371214	T	C
HTR7	rs2234978	10	92531586	T	C
TRPV1	rs2235107	17	3470755	G	A
GRM1	rs2235481	6	146377984	T	C
TPH1	rs2237909	11	18020156	C	T
TPH1	rs2237914	11	17997668	C	T
TPH1	rs2237917	11	17972099	C	T
TPH1	rs2237921	11	17959201	G	A
COMT	rs2238786	22	19962967	G	A
COMT	rs2238788	22	19967823	T	C
COMT	rs2238790	22	19970537	G	A
COMT	rs2239393	22	19937951	G	A
COMT	rs2239893	22	19858354	T	C
UNC13B	rs2240116	9	35094370	A	G
OR10H4	rs2240228	19	15963682	A	G
OR10H4	rs2240229	19	15963890	A	G
COMT	rs2240716	22	19957219	T	C
FOS	rs2241275	14	75718143	A	G
HTR2B	rs2241525	2	231907517	T	C
POMC	rs2241759	2	25287062	G	A
ARRB2	rs2241933	17	4603242	T	G
CPLX1	rs2242233	4	748813	A	G
CPLX1	rs2242237	4	773182	G	A
MAPKAPK2	rs2244510	1	206768418	C	T
TRPV1	rs224495	17	3416421	A	G
TRPV1	rs224500	17	3451741	G	A
TRPV1	rs224503	17	3452078	T	C
TRPV1	rs224534	17	3389996	G	A
TRPV1	rs224536	17	3390474	A	G
TRPV1	rs224546	17	3376165	C	T
UNC13A	rs2245519	19	17624558	C	A
DRD4	rs2246614	11	619789	T	G
CADPS	rs2248013	3	62597820	A	C
CADPS	rs2248019	3	62597870	T	G
GRM1	rs2249386	6	146507747	A	G
ARRB2	rs2250333	17	4545364	A	G
HTR3A	rs2250721	11	113879656	A	G
HTR3A	rs2250728	11	113879545	T	C
CHRM2	rs225137	7	136631653	G	A
NRAS	rs2251405	1	115239755	G	A
CADPS	rs2251423	3	62525411	A	G
CADPS2	rs2251761	7	121943375	C	T
GRM1	rs2253307	6	146517317	G	T
HTR7	rs2255470	10	92601787	C	T
RAF1	rs2255648	3	12640462	G	A
ITPR1	rs2259801	3	4555227	G	A
BRD2	rs2267647	6	32943288	A	G
CAMK2B	rs2268569	7	44266619	T	G
CAMK2B	rs2268573	7	44230067	T	G
CAMK2B	rs2268575	7	44228873	C	T
CAMK2B	rs2268576	7	44228622	T	C
HTR6	rs2268805	1	20006049	G	A
HTR6	rs2268809	1	19994045	T	C
HTR6	rs2268812	1	19993421	G	A
PPFIA4	rs2270541	1	203010050	T	G
PPFIA4	rs2270543	1	202999813	T	C
ARRB2	rs2271165	17	4552673	C	T
ARRB2	rs2271167	17	4526175	A	G
HTR3D	rs2272471	3	183713642	A	G
HTR3E	rs2272473	3	183738693	G	A
SRF	rs2273709	6	43151870	C	A
GNAQ	rs2273762	9	80296734	C	T
GNAQ	rs2273766	9	80312547	T	G
GNAQ	rs2273770	9	80370385	T	C
SLC22A2	rs2273827	6	160632371	C	A
RIMS1	rs2273888	6	72716215	C	T
HRH3	rs2274860	20	60701355	T	C
STXBP1	rs2274969	9	130383653	T	C
PPFIA4	rs2275354	1	203005885	C	T
OR10J5	rs2275674	1	159497270	C	T
ELK4	rs2275753	1	205597201	A	G
HTR3B	rs2276302	11	113720862	G	A
SLC22A3	rs2277070	6	160866825	G	A
TRPV1	rs2277675	17	3403804	C	T
ARRB2	rs2277680	17	4541858	A	G
HTR2B	rs2278197	2	231967899	A	G
UNC13A	rs2278233	19	17627983	C	T
RNF180	rs2278351	5	63563422	C	T
RNF180	rs2278352	5	63563258	G	A
VAMP2	rs2278637	17	7965420	G	T
PLEK	rs2278789	2	68603508	C	T
SNCA	rs2278875	4	90614062	T	C
SNCA	rs2278877	4	90589361	T	G
NRAS	rs2279380	1	115176849	T	C
PDE1B	rs2279400	12	54975098	G	A
PDE1B	rs2279402	12	54974848	A	G
CHRM4	rs2279465	11	46421088	C	T
CHRM5	rs2279661	15	34208581	T	C
CHRM5	rs2279662	15	34244111	C	T
CHRM5	rs2279663	15	34244527	T	C
PPFIA2	rs2279664	12	81585621	T	C
ARRB2	rs2279962	17	4592291	C	A
OR10H3	rs2280434	19	15773542	A	C
OR10H2	rs2280435	19	15773354	C	A
HTR3E	rs2280740	3	183811315	T	C
BAIAP3	rs2281226	16	1414768	A	C
GNAQ	rs2281662	9	80361720	C	T
BTBD9	rs228181	6	38267916	G	A
BTBD9	rs228184	6	38260393	C	T
BTBD9	rs228185	6	38282992	G	A
ELK4	rs2282449	1	205537341	T	C
PPFIA1	rs2282481	11	70025778	T	C
TPH1	rs2283233	11	18033111	C	A
TPH1	rs2283238	11	17999753	T	G
TPH1	rs2283239	11	17973062	C	T
TPH1	rs2283240	11	17965423	T	C
HTR3A	rs2285391	11	113879392	A	G
TPH2	rs228609	12	72596990	C	T
ARRB2	rs2286672	17	4615912	T	C
FOS	rs2287401	14	75715372	T	G
FOS	rs2287404	14	75725986	T	G
FOS	rs2287407	14	75734644	A	G
PAH	rs2288378	12	103223786	T	C
UNC13A	rs2288408	19	17645502	T	C
VAMP2	rs2289590	17	8014082	A	C
MAP2K2	rs2289863	19	4028781	C	T
MAP2K2	rs2289865	19	4013320	C	T
P2RX1	rs2290438	17	3826423	T	G
RAB3A	rs2290640	19	18214965	G	A
SNCA	rs2290782	4	90633000	T	C
NRAS	rs2291369	1	115231055	A	G
ITPR1	rs2291597	3	4578087	A	G
PPFIA4	rs2291691	1	202992250	C	A
CHRM5	rs2291732	15	34217565	G	A
CHRM5	rs2291734	15	34220701	A	G
CHRM5	rs2291736	15	34231696	T	C
ITGB3	rs2293215	17	45362049	T	C
ITGB3	rs2293217	17	45311483	G	T
HTR3C	rs2293603	3	183782704	A	C
SYN3	rs2294207	22	33017455	A	G
SYN3	rs2294209	22	33036043	A	G
HTR6	rs2294942	1	19904686	G	A
HTR1E	rs2295040	6	87589849	C	T
GNAQ	rs2295861	9	80360340	T	C
RIMS1	rs2295956	6	72746979	C	A
SLC22A3	rs2297356	6	160869494	A	G
SLC22A3	rs2297357	6	160876286	A	G
HRH3	rs2297429	20	60804128	T	C
MAPKAPK2	rs2297539	1	206776889	G	A
MAPKAPK2	rs2297551	1	206927120	C	T
PPFIA1	rs2298396	11	70099495	T	C
PPFIA1	rs2298397	11	70099581	T	C
STX1A	rs229869	7	73149925	C	T
STX1A	rs229872	7	73146913	G	T
STX1A	rs229874	7	73142439	T	C
STX1A	rs229877	7	73139292	C	T
STX1A	rs229878	7	73139240	C	T
STX1A	rs229883	7	73136935	C	T
STX1A	rs229884	7	73136581	G	A
TPH1	rs2299628	11	17995154	G	A
CAMK2B	rs2300586	7	44258455	A	G
ARRB2	rs2302327	17	4615093	T	C
PPFIA3	rs2302948	19	49599322	T	C
CHRM4	rs2303435	11	46354054	C	T
UNC13A	rs2303680	19	17642259	G	A
UNC13A	rs2303683	19	17624524	T	G
HTR4	rs2304034	5	147790483	C	A
TPH2	rs2304269	12	72474052	C	T
TPH2	rs2304272	12	72411808	G	A
TPH2	rs2304274	12	72344529	A	G
HTR7	rs2304803	10	92421455	G	A
STXBP1	rs2304957	9	130406225	G	A
ARRB2	rs2304969	17	4595854	T	G
DDC	rs2305358	7	50579982	T	C
RAB3A	rs2305740	19	18291046	G	A
RAB3A	rs2305742	19	18302251	C	A
RAB3A	rs2305743	19	18304001	A	G
SNCA	rs2305934	4	90665393	C	T
CPLX1	rs2306251	4	780189	C	T
ITPR1	rs2307068	3	4574644	T	C
GRIN2A	rs2314681	16	9783701	A	G
CRHR1	rs2317826	17	43808265	T	C
ADRA1A	rs2322315	8	26606821	C	T
ADRA1A	rs2322333	8	26552772	A	G
HRH4	rs232356	18	22071087	G	A
HRH4	rs232358	18	22072063	T	C
HTR1E	rs2324898	6	87678559	T	C
P2RX1	rs2325788	17	3722124	A	G
GRM1	rs2328709	6	146427955	T	C
CAMK2B	rs2331003	7	44289464	G	A
MAPKAPK2	rs2336938	1	206792144	C	A
HRH4	rs2339219	18	21963883	A	G
HRH4	rs2339220	18	21964504	G	A
CHRM5	rs2339298	15	34279706	C	T
CHRM5	rs2339299	15	34281305	G	A
SLC22A2	rs2342446	6	160641719	A	G
SLC6A4	rs2344310	17	28508224	C	T
SLC6A4	rs2344312	17	28570601	A	C
RAF1	rs2344825	3	12660582	A	G
KRAS	rs2352737	12	25317784	A	C
KRAS	rs2352739	12	25296220	T	C
CHRM3	rs2354178	1	239473716	G	A
BRD2	rs23544	6	32871414	T	C
SYT4	rs2363614	18	40772215	C	T
HTR3A	rs2364857	11	113748279	G	A
GNAI1	rs2366255	7	79453430	A	G
HTR1A	rs2366778	5	63228277	C	T
RNF180	rs2367114	5	63419914	C	T
HTR1A	rs2369809	5	63217341	A	G
GNAQ	rs2376382	9	80249883	A	C
GNAQ	rs2376397	9	80305665	T	C
GNAQ	rs2376398	9	80321860	C	T
MAP2K2	rs2379623	19	4031808	C	T
POMC	rs2384058	2	25323197	G	A
POMC	rs2384061	2	25358489	A	G
HTR3A	rs238889	11	113868716	C	T
HTR3A	rs238891	11	113866127	C	T
HTR3A	rs238896	11	113865227	A	G
HTR3A	rs238897	11	113865096	A	G
HTR3A	rs238899	11	113861439	T	C
HTR3A	rs238910	11	113857601	G	A
HTR3A	rs238911	11	113856884	A	G
HTR3A	rs238913	11	113855211	G	A
HTR3A	rs238924	11	113846168	G	A
HTR3A	rs238925	11	113846069	T	G
HTR3A	rs238928	11	113843906	A	C
HTR3A	rs238929	11	113843161	G	A
HTR3A	rs238930	11	113843070	G	A
HTR3A	rs238931	11	113840283	A	G
NOS1	rs2393108	12	117731446	T	C
NOS1	rs2393111	12	117820095	C	T
BRD2	rs2395296	6	32879591	A	G
BRD2	rs2395300	6	32936053	A	G
BRD2	rs2395301	6	32936470	T	C
SRF	rs2395960	6	43053107	T	C
PPFIA2	rs2400839	12	81617179	C	T
GATA4	rs2409808	8	11437745	A	G
ITGB3	rs2411899	17	45347475	C	T
SYN3	rs2413073	22	32954533	A	C
BRD2	rs241398	6	32843227	T	C
BRD2	rs241399	6	32839335	T	C
BRD2	rs241402	6	32836822	C	T
MAP2K1	rs2414893	15	66763533	A	C
CNR1	rs242264	6	88770456	T	C
CNR1	rs242265	6	88770757	T	C
CNR1	rs242267	6	88771555	T	C
CNR1	rs242268	6	88771602	C	T
CNR1	rs242269	6	88771707	G	T
CNR1	rs242275	6	88755681	G	T
CNR1	rs242276	6	88756095	G	A
CNR1	rs242287	6	88781543	A	G
GNAI1	rs2428469	7	79394938	C	A
CADPS2	rs2430022	7	121908733	T	C
CADPS2	rs2430030	7	121948285	T	C
CADPS2	rs2430049	7	121927551	G	A
LILRB1	rs2433724	19	55056814	C	T
CHRM5	rs2437143	15	34185685	C	T
LILRB1	rs2438048	19	55061106	T	C
RAF1	rs2442802	3	12649544	C	A
RAF1	rs2442809	3	12679174	G	T
RAF1	rs2442812	3	12691075	G	A
GNAO1	rs2443047	16	56242322	T	C
SRD5A1	rs2447842	5	6566478	C	T
LILRB1	rs2448289	19	55045196	C	T
RAF1	rs2450855	3	12643993	A	G
RAF1	rs2454421	3	12642604	T	C
RAF1	rs2454422	3	12645399	A	G
PRKCB	rs246334	16	23749676	C	T
CHRM5	rs2467559	15	34182743	T	C
CHRM5	rs2467565	15	34184785	G	A
UNC13C	rs2470069	15	54280311	G	A
UNC13C	rs2470076	15	54325739	T	C
CADPS2	rs2471189	7	121931774	A	G
CADPS2	rs2471194	7	121926993	T	G
CADPS2	rs2471195	7	121926895	T	C
CADPS2	rs2471214	7	121900611	A	G
HTR6	rs2473807	1	19973259	C	T
MAPKAPK2	rs2483064	1	206788117	G	A
SLC18A2	rs2484863	10	118921657	T	C
SLC18A2	rs2485971	10	118901020	A	G
HTR1B	rs2500216	6	78091677	G	A
HTR1B	rs2504430	6	78087000	C	A
HTR1B	rs2504432	6	78089406	A	G
HTR1B	rs2504433	6	78090258	C	T
HTR4	rs250665	5	147833957	C	A
HTR4	rs250667	5	147834697	A	G
HTR4	rs250671	5	147826086	C	T
HTR4	rs250674	5	147818160	T	C
HTR4	rs250675	5	147818128	A	C
HTR3B	rs2509220	11	113803182	G	A
PRKCB	rs2520016	16	23807244	C	A
PRKCB	rs2520027	16	23829823	C	T
GNAI1	rs2523186	7	79403680	T	C
GNAI1	rs2523189	7	79405744	T	C
LILRB1	rs254256	19	55120637	A	G
LILRB1	rs254257	19	55120494	A	G
LILRB1	rs254259	19	55117870	T	C
LILRB1	rs254260	19	55117674	T	G
LILRB1	rs254262	19	55124094	A	G
PPFIA3	rs2544785	19	49588967	T	C
PPFIA3	rs2544788	19	49587969	G	A
PPFIA3	rs2544789	19	49587932	A	G
PPFIA3	rs2544795	19	49579718	A	G
PPFIA3	rs2544796	19	49578534	T	C
PPFIA3	rs2544800	19	49575013	G	A
PPFIA3	rs2544804	19	49571849	T	G
HTR1A	rs2548253	5	63222026	A	G
PAH	rs2559836	12	103329040	G	A
PLCD4	rs2571460	2	219518811	C	T
SYK	rs2578248	9	93554877	G	A
BRD2	rs2581	6	32942178	T	G
BRD2	rs2582	6	32942328	T	G
ITPR1	rs2582349	3	4435099	G	A
GNAO1	rs2587878	16	56349271	T	C
GNAI3	rs2591000	1	110074480	A	G
RAF1	rs2596827	3	12587671	G	T
HTR2A	rs259730	13	47420111	C	T
CADPS	rs2600853	3	62597673	T	C
CADPS	rs2600854	3	62529111	C	T
SNCA	rs2602117	4	90550217	C	T
SNCA	rs2604209	4	90542223	G	A
SNCA	rs2604210	4	90586933	G	A
HTR3B	rs2606724	11	113828602	A	G
HTR3B	rs2606726	11	113823141	T	C
PAH	rs2607986	12	103295556	C	A
PAH	rs2607988	12	103323661	G	A
ARC	rs2613648	8	143598588	T	C
HRAS	rs2613996	11	470331	G	A
SRD5A1	rs2617533	5	6548799	G	A
SRD5A1	rs2617534	5	6549002	A	G
PPFIA3	rs2617805	19	49615552	C	T
NRAS	rs2629808	1	115224553	T	C
NRAS	rs2629812	1	115195657	C	T
NRAS	rs2629817	1	115258817	T	C
NRAS	rs2629821	1	115246048	G	A
NRAS	rs2629824	1	115229937	A	G
RAF1	rs2633442	3	12651436	A	G
ITPR1	rs2633844	3	4553575	C	T
ITPR1	rs2633846	3	4555149	T	C
ITPR1	rs2633852	3	4445521	A	G
ITPR1	rs2638374	3	4442869	T	C
CHRM5	rs2643363	15	34170139	G	A
CHRM5	rs2643364	15	34168718	A	G
GATA4	rs2645399	8	11466678	T	C
GATA4	rs2645400	8	11466925	G	T
GATA4	rs2645450	8	11504021	C	T
KRAS	rs2645906	12	25270417	T	G
RAF1	rs2648309	3	12658832	A	G
RAF1	rs2648312	3	12588646	G	A
CADPS	rs2659467	3	62556712	A	G
ITPR1	rs2662126	3	4452116	A	G
CHRM3	rs2664056	1	239513838	T	G
CHRM3	rs2664057	1	239514028	A	G
PPFIA3	rs2665579	19	49580709	A	G
PPFIA3	rs2665581	19	49593052	T	C
PPFIA3	rs2665582	19	49590924	T	C
PPFIA3	rs2665584	19	49587912	G	A
GNAI1	rs2667742	7	79506121	C	A
HTR3C	rs2668189	3	183689838	G	T
HTR3D	rs2668193	3	183654468	A	G
HTR1D	rs2675494	1	23553659	A	G
P2RX1	rs2676276	17	3823275	G	A
GATA4	rs2686184	8	11506868	A	G
GATA4	rs2686187	8	11512305	G	A
GATA4	rs2686206	8	11477824	T	C
TPH2	rs2701077	12	72305244	G	A
SYT1	rs2710922	12	79293131	C	T
GNAI1	rs2714448	7	79516360	C	A
GNAI1	rs2714449	7	79421263	A	G
GNAI1	rs2714454	7	79418496	C	T
GNAI1	rs2714458	7	79395667	G	A
GNAI1	rs2714459	7	79387888	T	C
GNAI1	rs2714465	7	79392618	G	A
KRAS	rs2728661	12	25275126	G	A
KRAS	rs2728662	12	25275431	T	C
TPH2	rs2731024	12	72591058	C	T
HTR3A	rs2735207	11	113868397	T	C
TRPV1	rs2737141	17	3418196	C	T
GATA4	rs2740434	8	11466414	A	G
GATA4	rs2740438	8	11502156	T	G
GATA4	rs2740444	8	11506298	A	G
BTBD9	rs2745379	6	38348884	T	C
BTBD9	rs2745380	6	38349109	T	C
ARC	rs2748414	8	143596760	A	G
ARC	rs2748421	8	143598583	G	A
SLC22A1	rs2758331	6	160526102	A	C
SLC22A2	rs2758352	6	160543953	A	G
HTR2A	rs2765618	13	47427336	C	T
NRAS	rs2774298	1	115229633	C	T
NRAS	rs2774307	1	115213590	A	G
NRAS	rs2774311	1	115203325	T	C
SYK	rs2778019	9	93555145	T	C
SYK	rs2778022	9	93569850	T	C
CHRM3	rs2790622	1	239599435	C	A
CHRM3	rs2790630	1	239592030	G	A
CHRM3	rs2790634	1	239586955	A	G
CHRM3	rs2790636	1	239586570	C	T
CHRM3	rs2790656	1	239555828	A	G
CHRM3	rs2790661	1	239545327	G	A
PPFIA3	rs279448	19	49558114	G	A
HTR7	rs2801539	10	92600409	C	T
SYK	rs2814840	9	93554531	A	G
SYK	rs2814847	9	93558549	T	C
SYK	rs2814848	9	93558550	G	A
BTBD9	rs2814888	6	38349132	C	T
BTBD9	rs2814896	6	38348580	A	G
HTR1E	rs2816545	6	87678334	A	C
HTR4	rs28173	5	147803136	T	C
HTR1D	rs2817896	1	23442542	C	T
HTR1D	rs2817901	1	23435784	T	C
HTR1D	rs2817907	1	23432967	A	G
HTR1D	rs2817909	1	23432706	C	T
ITPR1	rs2819560	3	4445771	A	G
ITPR1	rs2819561	3	4445451	A	G
ITPR1	rs2819562	3	4445298	C	T
CHRM3	rs2820026	1	239587024	T	C
CHRM3	rs2820027	1	239588108	T	C
CHRM3	rs2820038	1	239599907	T	C
CHRM3	rs2820044	1	239601675	A	G
CHRM3	rs2820050	1	239610040	G	T
HTR7	rs2841014	10	92596237	T	G
HTR7	rs2841016	10	92597676	A	G
HTR7	rs2841028	10	92603082	C	T
SRF	rs2841639	6	43135316	T	C
SLC22A2	rs2842960	6	160534353	T	C
SLC22A2	rs2842966	6	160562624	C	T
SLC22A1	rs2842974	6	160580066	C	T
SLC22A2	rs2842985	6	160506466	C	T
SLC22A1	rs2842989	6	160496229	A	G
SLC22A1	rs2842991	6	160492876	C	A
SLC22A2	rs2842992	6	160492191	G	A
SLC22A1	rs2842994	6	160490069	A	G
SLC22A1	rs2842995	6	160488963	A	G
SLC22A1	rs2842997	6	160484884	C	T
HTR3A	rs2846027	11	113874137	T	C
HTR3A	rs2846630	11	113827919	A	G
HTR3E	rs28467468	3	183802634	C	T
GNAI3	rs28503409	1	110134055	T	G
SNCA	rs28504084	4	90567688	A	G
HTR3B	rs2852789	11	113807836	A	G
SLC22A1	rs2855116	6	160527157	C	A
HTR3E	rs2855306	3	183814873	G	A
GNAI3	rs28577885	1	110144651	G	A
SNCA	rs2860419	4	90564530	C	T
SNCA	rs2860422	4	90566082	T	C
SNCA	rs2860500	4	90568221	T	C
SNCA	rs2860528	4	90576783	A	G
NLGN1	rs2861602	3	173226512	A	G
PLEK	rs2861798	2	68576315	T	G
HTR7	rs2862833	10	92535386	G	A
GNAI3	rs28634276	1	110153948	T	G
PPP3CA	rs2866180	4	101866852	C	T
PPP3CA	rs2866185	4	101993891	G	T
PPP3CA	rs2866187	4	102002780	G	A
PPP3CA	rs2866190	4	102007577	A	G
PPP3CA	rs2866194	4	102021815	G	A
PPP3CA	rs2866201	4	102043762	T	C
PLEK	rs28694054	2	68632677	G	A
SNCA	rs2869950	4	90663915	T	C
LILRB1	rs287127	19	55052660	T	C
MAPKAPK2	rs2871360	1	206850566	G	T
GNAI3	rs28715911	1	110153159	T	C
ARRB2	rs2875840	17	4629215	C	T
ARRB2	rs2875849	17	4591016	G	A
DDC	rs2876829	7	50634459	C	T
HTR1F	rs2880695	3	87883047	T	C
OR10H2	rs2886571	19	15768222	C	T
GNAI1	rs2886609	7	79485727	T	C
GNAI1	rs2886611	7	79472621	T	C
SYT1	rs2887745	12	79247016	T	G
P2RX1	rs28930668	17	3703512	T	C
HRAS	rs2894649	11	542844	C	T
PPFIA2	rs2895843	12	81655706	G	A
GATA4	rs2898295	8	11453478	A	G
ITGB3	rs2898834	17	45275609	T	C
UNC13C	rs2899517	15	54184397	T	G
NLGN1	rs2901925	3	173060177	G	A
PPP3CA	rs2903206	4	101992029	T	G
CAMK2B	rs2908277	7	44223032	A	G
CAMK2B	rs2908280	7	44198823	T	C
CAMK2B	rs2908290	7	44255736	A	G
CAMK2B	rs2908297	7	44233003	T	C
CAMK2B	rs2922666	7	44210804	T	G
SNCA	rs2924349	4	90549710	A	G
SNCA	rs2924358	4	90536880	A	C
SNCA	rs2924924	4	90544055	G	T
SNCA	rs2924936	4	90562665	A	G
SNCA	rs2924941	4	90565348	T	C
UNC13C	rs2926881	15	54227268	G	T
HTR1F	rs2932306	3	87933394	C	T
PAH	rs2946834	12	103181592	A	G
HTR5A	rs2951012	7	154767155	C	T
CAMK2B	rs2971671	7	44250936	C	T
CAMK2B	rs2971682	7	44213414	A	C
CAMK2B	rs2971684	7	44211070	C	A
SNCA	rs2972011	4	90540427	G	A
SNCA	rs2972028	4	90576342	T	C
SNCA	rs2972038	4	90524236	T	C
CAMK2B	rs2979422	7	44201954	C	T
HTR1E	rs2988677	6	87672283	G	A
HTR1E	rs2988681	6	87669653	C	A
HTR1E	rs2988682	6	87669165	A	C
HTR1E	rs2988685	6	87667670	T	C
RAF1	rs299629	3	12618345	G	A
RAF1	rs299630	3	12609924	G	T
RAF1	rs299638	3	12575826	T	C
RAF1	rs299639	3	12574834	C	A
RAF1	rs299643	3	12616011	T	G
RAF1	rs299647	3	12580737	C	T
RAF1	rs299649	3	12580218	C	T
RAF1	rs299655	3	12591734	G	A
HTR1E	rs3000069	6	87672845	T	C
HTR1B	rs3004002	6	78079058	A	G
NRAS	rs3007012	1	115148777	T	C
SNCA	rs3017895	4	90570642	G	A
SNCA	rs3017908	4	90542817	T	C
HTR3B	rs3018331	11	113811191	A	C
VAMP2	rs3027247	17	8034185	C	A
VAMP2	rs3027257	17	8015571	T	C
VAMP2	rs3027260	17	8016504	A	G
ITPR1	rs304073	3	4578070	C	A
ITPR1	rs304074	3	4577658	T	C
ITPR1	rs304076	3	4577064	T	G
ITPR1	rs304077	3	4576313	C	A
ITPR1	rs304078	3	4574842	T	C
ITPR1	rs304079	3	4574153	A	G
ITPR1	rs304090	3	4561551	G	A
GNAI1	rs306699	7	79516587	G	A
ARC	rs307396	8	143656892	G	A
CAMK2B	rs3087370	7	44201408	G	A
PDE1B	rs3087404	12	54975398	T	C
PPFIA4	rs3087949	1	203016749	C	A
HTR1D	rs309476	1	23539233	T	G
HTR1D	rs309498	1	23562685	G	T
HTR1D	rs309499	1	23561439	G	A
HTR1D	rs309502	1	23558893	T	C
HTR1D	rs309543	1	23551815	A	G
ADRA1A	rs3102087	8	26557454	C	A
HRH3	rs310619	20	60702577	A	G
HRH3	rs310630	20	60770143	G	A
HRH3	rs310631	20	60771309	A	C
HRH3	rs310672	20	60787984	C	T
HTR5A	rs3111876	7	154767468	C	T
HRH3	rs311500	20	60791864	C	T
SYK	rs3122359	9	93560134	G	A
BRD2	rs3128931	6	32939485	A	G
BRD2	rs3128935	6	32940181	C	T
BRD2	rs3128947	6	32932839	G	A
BRD2	rs3129297	6	32895746	A	C
BRD2	rs3129299	6	32868564	T	C
BRD2	rs3129307	6	32912764	A	G
BRD2	rs3130597	6	32908968	T	C
BRD2	rs3132131	6	32867262	A	G
BRD2	rs3135029	6	32889551	T	G
GRIN2A	rs316369	16	9822819	T	C
GRIN2A	rs316371	16	9829714	C	T
GRIN2A	rs316374	16	9832818	A	C
GRIN2A	rs316375	16	9832902	T	G
GRIN2A	rs316376	16	9833061	G	A
PDE1B	rs3195797	12	54889950	G	T
VAMP2	rs3202848	17	7979973	T	C
CAMK2B	rs3217950	7	44200525	T	C
CAMK2B	rs3218660	7	44152472	T	G
CHRM2	rs322236	7	136639646	G	A
CHRM2	rs322237	7	136640643	G	A
CHRM2	rs322240	7	136641737	C	A
CHRM2	rs322246	7	136644914	A	G
CHRM2	rs322294	7	136606017	T	C
CHRM2	rs322295	7	136605809	C	T
CHRM2	rs322316	7	136627376	G	A
CHRM2	rs322323	7	136625307	C	T
GATA4	rs3258	8	11553861	C	T
TPH2	rs328731	12	72593740	G	A
TPH2	rs328733	12	72591354	C	T
TPH2	rs328739	12	72572852	G	A
TPH2	rs328742	12	72573952	T	G
TPH2	rs328753	12	72580437	A	G
ITPR1	rs3306	3	4437875	A	G
MAP2K1	rs333544	15	66587033	G	A
MAP2K1	rs333547	15	66583606	G	A
MAP2K1	rs333585	15	66616550	C	T
CADPS	rs3344	3	62399809	C	T
HRH4	rs335929	18	22015551	C	A
HRH4	rs335931	18	22019036	G	A
GNAI3	rs338466	1	110028818	G	A
CADPS	rs33936986	3	62331344	C	T
NOS1	rs339457	12	117604672	G	A
NOS1	rs339460	12	117591068	G	A
MAPK1	rs34043275	22	22163422	A	G
CADPS	rs3411	3	62559863	C	T
PPP3CA	rs34199590	4	101868600	C	T
CHRM4	rs34406563	11	46420466	C	T
ITGB3	rs34555265	17	45383972	G	A
PLEK	rs34842123	2	68584049	C	T
HTR3C	rs34881379	3	183748175	C	T
PPFIA3	rs35021560	19	49616250	A	G
MAP2K2	rs350818	19	4086805	A	G
MAP2K2	rs350824	19	4141206	A	C
MAP2K2	rs350825	19	4140560	G	T
MAP2K2	rs350832	19	4069424	G	A
MAP2K2	rs350890	19	4117703	T	C
MAP2K2	rs350891	19	4117288	T	C
MAP2K2	rs350892	19	4116650	A	G
MAP2K2	rs350896	19	4112986	G	A
MAP2K2	rs350897	19	4112893	C	T
MAP2K2	rs350910	19	4100658	G	A
MAP2K2	rs350912	19	4098774	A	G
MAP2K2	rs350916	19	4094773	G	A
MAPK3	rs35105141	16	30068469	T	C
GNAI3	rs3517	1	110023288	G	A
CPLX1	rs35466919	4	679782	G	A
DRD4	rs35579818	11	545087	C	T
HTR3C	rs35637422	3	183727374	A	G
PAH	rs35760	12	103343996	T	C
PAH	rs35761	12	103343826	T	C
PAH	rs35766	12	103274251	C	T
PAH	rs35767	12	103269347	A	G
BRD2	rs35776718	6	32940680	A	G
PDE1B	rs35786993	12	54944518	T	C
HTR4	rs36043	5	147820546	A	G
HTR4	rs36045	5	147820747	A	G
HTR4	rs36047	5	147820884	T	C
HTR4	rs36067	5	147797116	G	T
HTR4	rs36077	5	147811527	A	G
HTR4	rs36079	5	147810067	A	G
HTR4	rs36080	5	147810014	G	A
HTR4	rs36081	5	147808567	G	A
PPP3CA	rs36122025	4	101880528	G	T
BRD2	rs365066	6	32943034	T	C
BRD2	rs369150	6	32943497	A	G
PPFIA3	rs369880	19	49623691	T	C
RAB3A	rs372889	19	18284413	C	T
RAF1	rs3729931	3	12668015	A	G
HTR2B	rs3731723	2	231895269	T	C
SRF	rs3734681	6	43116168	T	C
DDC	rs3735275	7	50584969	G	A
GATA4	rs3735809	8	11550557	G	A
GATA4	rs3735814	8	11464905	G	A
PPFIA4	rs3736314	1	202993895	T	C
CNR1	rs373646	6	88766614	G	A
CHRM5	rs3736531	15	34282242	G	A
SYT4	rs3737475	18	40828177	C	T
PPP3CA	rs3737483	4	102036156	T	C
SNCA	rs3737487	4	90529376	T	C
SNCA	rs3737488	4	90529056	G	A
PPFIA4	rs3737877	1	203023409	T	G
PPFIA4	rs3737879	1	203015907	T	C
PPFIA4	rs3737883	1	203004034	G	A
STXBP1	rs3739761	9	130338247	A	G
HTR7	rs3740286	10	92511097	G	A
DRD4	rs3740651	11	566300	G	A
CHRM4	rs3740977	11	46415124	C	T
TPH2	rs3741688	12	72558175	T	C
TPH2	rs3741689	12	72558028	C	T
RASGRF1	rs3743074	15	79201822	G	A
RASGRF1	rs3743075	15	79201794	T	C
RASGRF1	rs3743077	15	79187238	T	C
RAB3A	rs374326	19	18312076	C	T
TRPV1	rs3744685	17	3401278	C	T
ARRB2	rs3744700	17	4541305	T	G
SYT4	rs3745007	18	40842497	A	C
SYT4	rs3745008	18	40842466	T	C
SYT4	rs3745009	18	40842324	A	G
PPFIA3	rs3745726	19	49598113	T	C
CNR1	rs374792	6	88754276	A	G
MAPKAPK2	rs3748022	1	206842810	T	C
HTR6	rs3748756	1	19984999	T	C
HTR3E	rs3749229	3	183816994	T	C
BRD2	rs375256	6	32943646	A	G
HTR3C	rs3752904	3	183713856	T	C
GNAQ	rs3752955	9	80299606	A	C
CADPS	rs3755827	3	62346046	C	T
SNCA	rs3756050	4	90591306	T	C
CAMK2B	rs3757840	7	44270815	G	T
CAMK2B	rs3757843	7	44203156	T	C
GNAQ	rs3758187	9	80297823	C	T
DRD4	rs3758653	11	636399	C	T
RAB3A	rs375947	19	18291261	G	A
HRH3	rs375990	20	60731540	C	T
BAIAP3	rs3760122	16	1338882	T	G
CRHR1	rs3760370	17	43773198	C	T
CRHR1	rs3760371	17	43773280	C	T
SLC6A4	rs3760454	17	28549020	T	C
P2RX1	rs3760474	17	3724307	C	T
PPFIA3	rs3760800	19	49579859	A	G
PPFIA3	rs3760802	19	49579944	A	G
PPFIA3	rs3760804	19	49580314	G	A
PPFIA3	rs3760808	19	49580924	T	C
MAP2K2	rs3760903	19	4011263	G	A
OR10H4	rs3761011	19	16043570	G	A
OR10H4	rs3761013	19	16043869	G	A
RAB3A	rs3761041	19	18294727	T	C
SNAP25	rs3761161	20	10090885	G	A
ELK4	rs3761916	1	205600021	G	A
HTR6	rs3762391	1	19966489	A	G
HTR4	rs3763022	5	147760641	G	A
HRH4	rs3763043	18	22015782	T	C
BRD2	rs3763341	6	32946797	A	G
BRD2	rs3763342	6	32946774	T	C
OR10H4	rs3764557	19	15981056	A	G
ARRB2	rs3764897	17	4626171	A	G
ARRB2	rs3764900	17	4625428	T	C
BRD2	rs376892	6	32940664	A	G
RAF1	rs3773341	3	12658032	A	G
RAF1	rs3773353	3	12696152	C	T
NLGN1	rs3774047	3	173018827	G	A
CADPS	rs3774700	3	62302069	G	T
SNCA	rs3775373	4	90664972	T	G
SNCA	rs3775378	4	90661229	T	C
SNCA	rs3775391	4	90586344	G	A
SRD5A1	rs3776448	5	6600053	T	C
SLC22A3	rs3777414	6	160882117	A	G
DDC	rs3779084	7	50636432	G	A
GATA4	rs3779663	8	11528871	C	T
GNAQ	rs3780175	9	80297353	C	T
GNAQ	rs3780178	9	80323068	C	T
STXBP1	rs3780591	9	130383923	A	G
STXBP1	rs3780598	9	130450893	G	A
HTR7	rs3781207	10	92459436	A	G
HTR7	rs3781211	10	92455022	T	G
PPFIA1	rs3781646	11	70036426	A	G
HTR3B	rs3782025	11	113678329	G	A
PPFIA2	rs3782165	12	81649399	G	A
PPFIA2	rs3782169	12	81599469	A	G
FOS	rs3784021	14	75667356	T	C
ARRB2	rs3786047	17	4518393	A	G
SYT4	rs3786395	18	40843065	T	G
SYT4	rs3786397	18	40831738	A	G
HRH3	rs3787111	20	60797713	A	C
COMT	rs3788305	22	19859301	G	A
COMT	rs3788306	22	19859532	C	T
COMT	rs3788310	22	19867863	A	G
COMT	rs3788314	22	19876946	A	G
COMT	rs3788317	22	19877348	T	G
ELK4	rs3789461	1	205557765	T	C
CADPS2	rs37895	7	122073475	T	G
GNAO1	rs3790095	16	56363079	T	G
HTR6	rs3790766	1	20025317	T	G
HTR6	rs3790775	1	19976714	A	G
CADPS2	rs37908	7	122032951	A	G
CADPS2	rs37911	7	122029356	T	C
CNR1	rs379455	6	88753278	T	C
CHRM5	rs3794586	15	34167465	A	G
BAIAP3	rs3794619	16	1297483	C	T
ELK4	rs3795550	1	205532290	C	T
PPFIA4	rs3795585	1	203015323	A	G
HTR1A	rs3797050	5	63156137	G	T
SLC22A3	rs3798185	6	160884139	A	G
SLC22A3	rs3798188	6	160856961	A	G
SLC22A3	rs3798189	6	160856601	T	G
SLC22A3	rs3798201	6	160824820	T	C
SLC22A3	rs3798207	6	160815279	G	A
SLC22A2	rs3798213	6	160589193	C	T
BTBD9	rs3800358	6	38109780	T	G
BTBD9	rs3800364	6	38088987	G	A
NOS1	rs3803088	12	117587855	A	G
COMT	rs3804047	22	19867160	G	A
HRH4	rs380547	18	22073017	T	C
SRF	rs3805929	6	43090509	A	G
SRF	rs3805931	6	43057167	T	C
SRF	rs3805936	6	43039028	T	C
HRH4	rs380625	18	22073081	T	C
DDC	rs3807558	7	50638719	A	G
SLC29A4	rs3807586	7	5292537	T	G
ADRA1A	rs3808585	8	26581843	T	C
NOS1	rs3809192	12	117614357	A	G
CRHR1	rs3809868	17	43827962	G	A
HRH3	rs3810477	20	60766377	A	G
HRH3	rs3810492	20	60794796	A	G
BRD2	rs381218	6	32945197	T	G
HRH3	rs381331	20	60805045	A	G
HTR2B	rs3813466	2	231978624	T	C
MAPKAPK2	rs3813976	1	206853648	T	C
MAPKAPK2	rs3813977	1	206816879	C	T
MAPKAPK2	rs3813982	1	206803019	G	A
STXBP1	rs3814131	9	130378274	A	G
STXBP1	rs3814132	9	130378255	A	G
MAPK3	rs3814878	16	30053287	G	A
MAPK3	rs3814880	16	30029216	C	T
PPFIA3	rs3815691	19	49603212	T	C
UNC13A	rs3815904	19	17613704	C	T
CHRM5	rs3817408	15	34284421	C	T
CNR1	rs381798	6	88766848	A	G
SYK	rs3818707	9	93558283	A	G
ELK4	rs3818970	1	205539101	C	T
PPFIA4	rs3820151	1	203015662	G	A
HTR2B	rs3820974	2	231941003	T	G
CPLX1	rs3822028	4	778829	C	T
SNCA	rs3822077	4	90591079	A	G
DDC	rs3823674	7	50639693	T	C
RAB3A	rs382410	19	18279484	G	A
ADRA1A	rs3824230	8	26579068	A	C
FOS	rs3825708	14	75667400	G	A
TRPV1	rs3826496	17	3467367	G	A
TRPV1	rs3826503	17	3377954	A	G
ARRB2	rs3826517	17	4548619	C	T
HTR6	rs3828102	1	19958826	T	C
SRF	rs3828755	6	43082958	G	A
OR10H4	rs3829662	19	15991716	C	A
NRAS	rs3838	1	115240715	G	T
NLGN1	rs3843052	3	173039731	C	A
NLGN1	rs3843053	3	173039776	T	C
HTR1A	rs3843450	5	63171648	C	T
NLGN1	rs3843978	3	173162651	G	A
SNCA	rs3844296	4	90561156	T	C
NLGN1	rs3844523	3	173040038	T	C
NLGN1	rs3844524	3	173046952	A	G
HTR1A	rs3846473	5	63185496	A	C
HTR1A	rs3846475	5	63216632	T	C
PPFIA3	rs3848542	19	49564981	A	G
HTR4	rs384979	5	147838830	C	T
NLGN1	rs3850178	3	173147231	A	G
NLGN1	rs3853392	3	173051650	G	A
NLGN1	rs3853393	3	173092752	T	C
MAPKAPK2	rs3860295	1	206849676	A	G
NLGN1	rs3861379	3	173146191	G	A
ITPR1	rs3864051	3	4473800	T	C
HRH4	rs3865409	18	21999670	G	A
ARRB2	rs3867173	17	4614252	G	T
HRH3	rs387098	20	60729650	G	A
RAB3A	rs388159	19	18252806	T	C
HRAS	rs3888797	11	476957	C	T
GNAI1	rs3890739	7	79473426	A	C
NOS1	rs3893370	12	117791042	A	G
HTR1A	rs3902690	5	63171964	C	T
ELK4	rs3902968	1	205608173	G	A
HRH4	rs3909278	18	22062018	C	A
UNC13C	rs3911726	15	54256943	A	G
HTR1A	rs3914039	5	63176838	T	C
BRD2	rs3918140	6	32916239	A	G
BRD2	rs3918149	6	32904150	A	G
BTBD9	rs3923809	6	38408746	G	A
RAB3A	rs393540	19	18270030	C	T
MAPK3	rs3935873	16	30029821	T	C
OR5T2	rs3938998	11	55924235	A	C
HTR1E	rs3949571	6	87608675	T	C
CHRM2	rs3959914	7	136655848	C	T
BRD2	rs396090	6	32945312	G	A
RASGRF1	rs3971872	15	79234377	T	C
CNR1	rs397516	6	88760770	T	C
CNR1	rs398140	6	88760980	T	C
TPH1	rs3993323	11	17975629	A	G
BRD2	rs399604	6	32942791	C	T
SLC22A3	rs399919	6	160877052	A	G
TRPV1	rs400113	17	3445749	C	T
BRD2	rs403414	6	32945092	G	A
RAB3A	rs403439	19	18252885	A	G
HTR4	rs40521	5	147819202	G	A
HTR4	rs40525	5	147812495	C	A
CNR1	rs406900	6	88795165	T	C
CNR1	rs406981	6	88777033	T	C
DRD4	rs4074376	11	648715	A	C
GABRA1	rs4075888	5	161246829	A	G
CPLX1	rs4076064	4	706011	C	T
NOS1	rs4076700	12	117821125	G	A
BRD2	rs408036	6	32942045	C	T
CHRM1	rs4109879	11	62592636	G	A
HTR1A	rs4122321	5	63185960	C	A
NOS1	rs4130296	12	117823890	A	C
HTR1F	rs4130492	3	87862450	C	T
HTR1F	rs4130493	3	87862604	G	A
DDC	rs4132601	7	50538302	G	T
TPH2	rs4132612	12	72241507	C	A
SLC22A3	rs4140431	6	160774280	C	T
TPH1	rs4141243	11	17965352	C	A
GRIN2A	rs4141487	16	9783118	C	A
ARRB2	rs41425046	17	4561989	G	T
HTR2B	rs4143559	2	231979053	G	A
UNC13C	rs4143622	15	54277756	A	G
PPFIA2	rs4143659	12	81637704	T	G
HTR7	rs4145760	10	92486121	T	C
GNAI1	rs41488346	7	79308885	G	A
PPFIA3	rs4149455	19	49605213	T	C
HTR1A	rs41517644	5	63176669	T	C
HTR1A	rs41533344	5	63176778	A	G
SLC22A3	rs416572	6	160888922	T	C
BRD2	rs417812	6	32941858	T	C
RAB3A	rs418625	19	18278503	A	G
RAB3A	rs419540	19	18316883	T	C
OR10J5	rs4233351	1	159416160	G	A
LILRB1	rs423367	19	55036206	T	G
PLCD4	rs4234021	2	219487015	T	C
RAF1	rs4234512	3	12697515	T	G
CPLX1	rs4234853	4	728939	A	G
SLC22A2	rs4235925	6	160623892	C	T
CAMK2B	rs4236374	7	44174447	C	T
CADPS2	rs4236614	7	121890987	A	G
CRHR1	rs4239162	17	43833176	A	G
LILRB1	rs4239594	19	55048298	A	G
GABRA1	rs4244436	5	161270594	C	T
MAP2K1	rs425030	15	66595479	A	G
OR10J5	rs4253910	1	159435665	A	G
RAF1	rs4256108	3	12545138	A	G
CRHR1	rs4267364	17	43858630	A	G
CRH	rs4272423	8	67037006	T	C
SYT4	rs4273138	18	40819360	A	G
RAB3A	rs4283343	19	18212452	G	A
GABRA1	rs4288154	5	161282498	G	A
HTR4	rs4291001	5	147898750	A	G
CRH	rs4294223	8	67039892	A	C
RAB3A	rs429774	19	18297562	C	T
NOS1	rs429963	12	117608794	A	G
HTR1E	rs4299797	6	87655426	G	A
BTBD9	rs4299828	6	38145443	G	A
NRAS	rs4307568	1	115212396	T	C
OR10H2	rs4310987	19	15758958	T	C
RNF180	rs4311390	5	63408925	C	T
CHRM4	rs4319486	11	46342230	A	C
GRIN2A	rs4322664	16	9753620	A	C
SYK	rs4323574	9	93518712	T	G
OR10H4	rs4325688	19	15988704	T	C
UNC13C	rs4332691	15	54182559	T	C
ITGB3	rs4334340	17	45321778	T	C
PPFIA3	rs433852	19	49620361	T	C
OR10J5	rs4339862	1	159411418	C	A
SLC22A2	rs4342445	6	160519254	A	G
PPP3CA	rs4343735	4	101905220	A	G
RAB3A	rs434815	19	18277813	T	C
SLC29A4	rs4352737	7	5260306	A	C
RAB3A	rs435614	19	18266900	T	C
HTR1F	rs4362744	3	87870259	T	C
TPH2	rs4363710	12	72249301	C	T
SLC18A2	rs4364974	10	118995689	G	A
PPFIA1	rs4367974	11	70095006	T	C
HTR2A	rs4368072	13	47334945	A	G
SLC22A1	rs4368835	6	160459295	C	A
SYT4	rs4371253	18	40759381	T	G
HTR5A	rs4374942	7	154818517	C	T
GNAQ	rs4376557	9	80375459	A	G
NLGN1	rs4377507	3	173218049	G	A
SLC22A1	rs4382297	6	160452247	G	T
HTR1D	rs4390147	1	23472096	T	C
OR6T1	rs4391827	11	123731789	A	C
SYT4	rs4392155	18	40825649	C	T
HTR1F	rs4392442	3	87760256	T	G
CHRM1	rs4393318	11	62680257	A	C
TPH1	rs440234	11	17967167	A	C
CRH	rs4404953	8	67039089	G	A
CHRM1	rs4405319	11	62681116	T	G
RASGRP1	rs4405503	15	38842018	A	G
HTR7	rs4406737	10	92519481	A	G
HTR5A	rs4410865	7	154818443	T	G
MAP2K1	rs441949	15	66597254	A	G
UNC13B	rs4419897	9	35290202	G	A
ARC	rs4425787	8	143663014	C	A
CRH	rs4425792	8	67064541	G	A
SYK	rs4430176	9	93526643	C	T
HTR7	rs4431933	10	92435593	A	G
HTR5A	rs4434576	7	154813373	C	A
ITGB3	rs4438351	17	45317859	A	G
CRHR1	rs4439799	17	43858965	T	C
CRH	rs4448317	8	67064738	A	G
UNC13C	rs4448885	15	54171740	T	C
UNC13A	rs4450527	19	17739161	T	C
RAB3A	rs445521	19	18280124	G	T
RASGRP1	rs4457952	15	38865263	A	G
HRH3	rs446127	20	60729447	T	G
NRAS	rs4462141	1	115166488	T	C
BRD2	rs447088	6	32947757	C	A
PPFIA4	rs4472812	1	202983324	C	T
PPP3CA	rs4475157	4	101963866	G	A
BRD2	rs4486068	6	32948383	G	A
SLC22A1	rs4487612	6	160464279	A	C
TPH2	rs4489843	12	72253029	G	A
DDC	rs4490786	7	50612012	T	C
PPP3CA	rs4492010	4	101925877	C	T
CRH	rs4495475	8	67078224	A	C
HTR5A	rs4506162	7	154849707	A	G
HTR1D	rs4506436	1	23454369	T	C
CNR1	rs450712	6	88776875	A	C
CNR1	rs451465	6	88753090	G	A
SLC29A4	rs4518565	7	5278226	G	A
HTR1F	rs4519728	3	87828888	G	T
CADPS2	rs4521704	7	121887046	A	G
PPP3CA	rs4532240	4	101942684	T	G
BRD2	rs453779	6	32943158	A	G
NOS1	rs4542506	12	117836253	T	C
HTR2B	rs4542839	2	231911317	C	T
SNCA	rs4544678	4	90652430	T	C
CRH	rs4546702	8	67033287	A	G
HTR1F	rs4547727	3	87815885	T	C
HTR1F	rs4549297	3	87788436	G	A
GABRA1	rs4560590	5	161265231	A	G
TRPV1	rs456253	17	3446565	G	A
NOS1	rs4562925	12	117800258	G	A
NOS1	rs4562927	12	117800971	G	T
OR6T1	rs4565912	11	123775102	G	A
CHRM3	rs4568821	1	239629647	A	G
BTBD9	rs4573069	6	38291521	G	A
ELK4	rs4573566	1	205549444	C	T
SLC29A4	rs4577873	7	5316699	A	G
LILRB1	rs457915	19	55029274	C	T
DDC	rs4580999	7	50613959	C	T
SLC18A2	rs4582885	10	118995793	C	T
RIMS1	rs4583944	6	72659945	G	A
CAMK2B	rs4584058	7	44171939	A	G
SLC29A4	rs4591933	7	5280172	T	C
CRH	rs4599855	8	67000467	T	C
HTR1D	rs4600017	1	23484716	A	G
MAPK1	rs460106	22	22160690	T	C
PPP3CA	rs4602501	4	101967350	C	A
TRPV1	rs460716	17	3415102	A	G
CAMK2B	rs4607517	7	44275267	A	G
LILRB1	rs460824	19	55036937	G	A
PAH	rs4609653	12	103365848	G	A
GABRA1	rs4616944	5	161298612	A	C
DDC	rs4618649	7	50543174	A	C
HTR5A	rs4620236	7	154778607	T	C
HTR1F	rs4621351	3	87763666	T	G
CHRM4	rs4625425	11	46354443	G	T
COMT	rs4633	22	19937758	T	C
MAPK1	rs463426	22	22163474	T	C
CAMK2B	rs4640970	7	44160714	C	T
COMT	rs4646312	22	19935860	C	T
COMT	rs4646316	22	19939655	T	C
MAPK1	rs464694	22	22155778	C	A
HTR1D	rs4654814	1	23420914	T	C
HTR1D	rs4654819	1	23475412	G	A
HTR1D	rs4654824	1	23509623	T	C
MAPK1	rs465500	22	22153196	A	G
HTR1D	rs4655108	1	23430877	A	G
HTR1D	rs4655128	1	23495996	T	C
HTR1D	rs4655129	1	23496021	C	T
HTR1D	rs4655130	1	23502487	G	A
HTR1D	rs4655131	1	23503682	G	T
HTR1D	rs4655134	1	23525112	G	T
TRPV1	rs465563	17	3417013	G	A
CHRM3	rs4659539	1	239636981	A	C
CHRM3	rs4659904	1	239480435	A	G
PLEK	rs4671204	2	68582096	C	T
PLEK	rs4671873	2	68557966	C	T
COMT	rs4680	22	19938794	A	G
ITPR1	rs4685744	3	4445221	C	T
ITPR1	rs4685753	3	4547900	C	T
CADPS	rs4688128	3	62379943	C	T
CADPS	rs4688129	3	62406967	C	A
CADPS	rs4688130	3	62407005	G	A
CADPS	rs4688131	3	62436435	G	A
CADPS	rs4688300	3	62603251	G	A
CPLX1	rs4690187	4	697602	T	C
CPLX1	rs4690194	4	754607	T	C
CPLX1	rs4690281	4	747732	A	G
CPLX1	rs4690293	4	699890	G	A
CPLX1	rs4690309	4	750165	T	C
PPP3CA	rs4699390	4	101905104	G	A
PPP3CA	rs4699769	4	101900327	G	A
PPP3CA	rs4699770	4	101906358	T	G
PPP3CA	rs4699773	4	101937552	C	T
PPP3CA	rs4699774	4	101962224	T	G
PPP3CA	rs4699780	4	102036628	A	C
HTR1A	rs4700062	5	63178493	A	C
HTR1A	rs4700064	5	63232563	A	G
SRD5A1	rs4701737	5	6552937	G	T
SRD5A1	rs4702370	5	6574201	G	A
HTR4	rs4705065	5	147779808	A	G
HTR4	rs4705303	5	147747206	C	T
HTR4	rs4705318	5	147880192	T	C
HTR1E	rs4707252	6	87561187	T	C
HTR1E	rs4707253	6	87561429	T	C
HTR1E	rs4707263	6	87666495	A	G
HTR1E	rs4707264	6	87666867	T	C
HTR1E	rs4707265	6	87685868	T	G
CNR1	rs4707364	6	88807482	T	C
CNR1	rs4707367	6	88810906	G	T
RIMS1	rs4707902	6	72647701	C	T
RIMS1	rs4707910	6	72739218	C	A
HTR1B	rs4708281	6	78116349	G	T
SLC22A1	rs4708838	6	160466364	C	T
SLC22A1	rs4708839	6	160471447	C	T
SLC22A1	rs4709363	6	160560993	A	G
SLC22A2	rs4709364	6	160582257	T	C
SLC22A2	rs4709368	6	160625159	T	C
SLC22A2	rs4709369	6	160628602	A	G
SLC22A2	rs4709370	6	160631093	A	G
SLC22A3	rs4709387	6	160803548	C	T
SLC22A3	rs4709390	6	160874593	G	T
BRD2	rs4711313	6	32947523	G	A
BTBD9	rs4711527	6	38177385	C	T
SRF	rs4711741	6	43112356	A	G
BRD2	rs4713603	6	32947386	C	T
BTBD9	rs4714131	6	38156812	T	C
BTBD9	rs4714144	6	38240867	A	G
SRF	rs4714666	6	43046194	G	A
SRF	rs4714667	6	43055933	G	A
MAP2K1	rs471751	15	66628175	C	T
SLC29A4	rs4720530	7	5291905	C	T
SLC29A4	rs4720537	7	5302016	A	G
SLC29A4	rs4720539	7	5307155	C	T
ADRA1A	rs472151	8	26549884	G	A
CAMK2B	rs4724284	7	44166970	A	G
SLC29A4	rs4724448	7	5268404	C	A
GNAI1	rs4728017	7	79395713	A	G
ADRA1A	rs472865	8	26555988	T	C
GNAI1	rs4731190	7	79330319	C	T
GNAI1	rs4731202	7	79350946	G	T
GNAI1	rs4731302	7	79492419	C	T
ADRA1A	rs4732652	8	26506262	C	T
ADRA1A	rs4732682	8	26578410	C	T
ADRA1A	rs4732897	8	26528312	C	T
ADRA1A	rs4732902	8	26537095	G	A
ADRA1A	rs4732958	8	26576582	A	G
ADRA1A	rs4732970	8	26583085	A	G
CRH	rs4737206	8	67042225	C	T
CRH	rs4737709	8	67001606	A	G
CRH	rs4737715	8	67056453	A	G
CRH	rs4737717	8	67086170	A	G
SLC22A2	rs4739	6	160640369	A	G
SNAP25	rs474169	20	10062448	T	C
GNAQ	rs4745380	9	80360915	C	T
SRD5A1	rs474953	5	6556700	A	C
UNC13C	rs475377	15	54301428	C	T
TPH1	rs4757603	11	17956751	A	G
TPH1	rs4757605	11	17971651	C	T
PDE1B	rs4759322	12	54859448	G	A
PDE1B	rs4759324	12	54865064	T	C
PDE1B	rs4759344	12	54976899	A	G
PDE1B	rs4759345	12	54976988	C	T
SYT1	rs4761417	12	79243367	A	G
PAH	rs4764695	12	103150891	A	G
PAH	rs4764696	12	103204176	T	C
PAH	rs4764697	12	103246950	T	C
PAH	rs4764702	12	103330884	G	A
NRAS	rs476567	1	115219338	G	A
ALDH2	rs4766453	12	112129928	T	C
ALDH2	rs4766567	12	112145360	A	G
NOS1	rs4766815	12	117812313	G	A
NOS1	rs4767439	12	117586354	A	G
NOS1	rs4767440	12	117591190	G	A
NOS1	rs4767461	12	117724786	C	T
NOS1	rs4767469	12	117764659	C	T
NOS1	rs4767474	12	117804143	C	A
NOS1	rs4767477	12	117827954	G	A
NOS1	rs4767483	12	117842572	C	A
NOS1	rs4767489	12	117860197	G	T
SRD5A1	rs476788	5	6556487	T	C
UNC13C	rs4774671	15	54233474	C	T
UNC13C	rs4774673	15	54280097	C	T
UNC13C	rs4776161	15	54170612	C	T
UNC13C	rs4776168	15	54229104	G	A
MAP2K1	rs4776278	15	66667603	A	C
MAP2K1	rs4776280	15	66693748	G	A
MAP2K1	rs4776281	15	66725138	T	C
MAP2K1	rs4776284	15	66741235	A	C
MAP2K1	rs4776286	15	66777954	C	A
MAP2K1	rs4776735	15	66704568	T	C
MAP2K1	rs4776739	15	66716547	A	G
MAP2K1	rs4776743	15	66719616	C	A
MAP2K1	rs4776752	15	66744137	A	G
MAP2K1	rs4776758	15	66766382	T	C
CHRM5	rs4779630	15	34259369	C	T
CHRM5	rs4779631	15	34259550	A	G
CHRM5	rs4780133	15	34191779	G	A
CHRM5	rs4780150	15	34259575	T	C
CHRM5	rs4780152	15	34263042	A	G
CHRM5	rs4780153	15	34264621	A	G
CHRM5	rs4780154	15	34266621	A	C
GRIN2A	rs4780542	16	9799463	C	A
GRIN2A	rs4780550	16	9823006	T	C
ADRA1A	rs478360	8	26601306	T	C
GNAO1	rs4783932	16	56308413	C	T
GNAO1	rs4784632	16	56128966	T	C
GNAO1	rs4784636	16	56148976	C	T
GNAO1	rs4784642	16	56257804	A	G
GNAO1	rs4784650	16	56340552	G	A
GNAO1	rs4784651	16	56345686	A	G
MAPK3	rs4787491	16	30026658	G	A
MAPK3	rs4788211	16	30026886	T	C
MAPK3	rs4788212	16	30045790	G	T
MAPK3	rs4788213	16	30045845	C	T
TRPV1	rs4790151	17	3381087	A	G
ARRB2	rs4790224	17	4549359	A	G
ARRB2	rs4790229	17	4577578	G	A
ARRB2	rs4790230	17	4577691	T	C
TRPV1	rs4790522	17	3373147	A	C
TRPV1	rs4790530	17	3458718	A	G
P2RX1	rs4790547	17	3700563	C	A
ARRB2	rs4790700	17	4565654	C	T
ARRB2	rs4790701	17	4565778	T	C
ARRB2	rs4790702	17	4568749	G	A
ARRB2	rs4790706	17	4592867	T	C
VAMP2	rs4791641	17	8064467	T	C
VAMP2	rs4792590	17	8020433	A	G
VAMP2	rs4792687	17	8063920	C	T
NRAS	rs479359	1	115205491	A	G
ITGB3	rs4793608	17	45299698	G	A
CRHR1	rs4793978	17	43775541	G	A
CRHR1	rs4794001	17	43798215	C	T
ITGB3	rs4794022	17	45269864	A	G
ITGB3	rs4794029	17	45357667	T	C
CRHR1	rs4794048	17	43840439	C	A
CRHR1	rs4794052	17	43846602	T	C
CRHR1	rs4794053	17	43846917	G	A
CRHR1	rs4794067	17	43886194	C	T
CRHR1	rs4794110	17	43924596	C	T
SLC6A4	rs4795653	17	28466640	G	A
SLC6A4	rs4795657	17	28488654	G	A
SLC6A4	rs4795658	17	28488768	C	T
HRH4	rs4800269	18	21951609	A	C
HRH4	rs4800773	18	22024945	A	G
PPFIA3	rs4801768	19	49599568	A	G
PPFIA3	rs4801770	19	49633048	G	A
HRH4	rs480647	18	22034218	C	T
LILRB1	rs4806703	19	55086214	A	C
LILRB1	rs4806706	19	55090830	C	A
LILRB1	rs4806711	19	55130643	G	A
OR10H4	rs4807990	19	16027389	A	G
RAB3A	rs4808110	19	18221700	C	T
OR10H3	rs4808317	19	15778950	A	G
OR10H4	rs4808373	19	15962782	C	A
OR10H4	rs4808375	19	15995083	A	G
OR10H4	rs4808376	19	15995227	A	G
OR10H4	rs4808377	19	16005324	C	A
OR10H4	rs4808379	19	16015812	C	T
UNC13A	rs4808646	19	17677805	A	G
UNC13A	rs4808657	19	17726850	A	G
RAB3A	rs4808737	19	18228456	T	C
OR10H3	rs4809199	19	15750151	G	T
OR10H3	rs4809200	19	15758002	T	C
OR10H2	rs4809209	19	15789926	A	G
OR10H2	rs4809210	19	15794455	T	C
RASGRF1	rs481134	15	79169905	A	G
SNAP25	rs4813023	20	10174894	T	C
SNAP25	rs4813919	20	10151655	T	C
SNAP25	rs4813921	20	10170741	A	C
COMT	rs4819527	22	19965545	T	C
COMT	rs4819852	22	19975690	A	G
SLC22A2	rs4832	6	160621058	C	A
STXBP1	rs4836988	9	130259852	C	T
STXBP1	rs4836991	9	130274319	G	A
STXBP1	rs4838203	9	130260653	C	T
STXBP1	rs4838207	9	130281413	A	G
STXBP1	rs4838208	9	130290314	C	A
STXBP1	rs4838209	9	130291121	C	T
STXBP1	rs4838210	9	130308462	A	G
STXBP1	rs4838224	9	130359955	T	C
NRAS	rs4839004	1	115276256	G	A
NRAS	rs4839354	1	115149951	G	T
GATA4	rs4840579	8	11441934	C	T
GATA4	rs4840583	8	11493455	C	T
GATA4	rs4841601	8	11557239	C	T
PPFIA2	rs4842364	12	81646925	T	C
MAPKAPK2	rs4844539	1	206841584	A	G
MAPKAPK2	rs4844540	1	206909918	A	G
BRD2	rs485502	6	32911122	T	C
HTR1F	rs4859097	3	87810991	C	T
HTR1F	rs4859099	3	87823427	G	A
HTR1F	rs4859104	3	87895107	A	G
HRH4	rs487455	18	21947937	T	C
SYK	rs4877394	9	93465324	C	T
SYK	rs4877400	9	93480183	T	C
SYK	rs4877403	9	93480374	T	C
SYK	rs4877404	9	93480396	C	T
SYK	rs4877406	9	93523087	T	C
SYK	rs4877410	9	93535948	T	C
SYK	rs4877412	9	93536188	C	T
SRD5A1	rs487810	5	6554618	G	A
UNC13B	rs4879876	9	35171902	A	G
SLC22A1	rs4880	6	160534904	G	A
ADRA1A	rs488323	8	26551490	T	G
RASGRF1	rs4887077	15	79270706	T	C
SYT4	rs4890292	18	40789349	T	C
SYT4	rs4890557	18	40767525	A	G
SYT4	rs4890560	18	40783750	T	C
SYT4	rs4890568	18	40811587	G	A
SYT4	rs4890569	18	40844612	T	C
SYT4	rs4890571	18	40844890	A	G
NLGN1	rs4894620	3	173058011	G	A
NLGN1	rs4894626	3	173142163	G	T
ADRA1A	rs489790	8	26574139	A	G
ARC	rs4907331	8	143619295	T	C
ARC	rs4907333	8	143614296	C	T
ARC	rs4907356	8	143666090	C	T
ARC	rs4907374	8	143619076	T	C
ARC	rs4907399	8	143637069	G	T
ARC	rs4907405	8	143648594	A	G
ARC	rs4907408	8	143649104	G	A
ARC	rs4907409	8	143649177	C	T
ARC	rs4907411	8	143654550	T	C
HTR6	rs4912058	1	19913461	G	A
HTR6	rs4912064	1	19929473	T	G
HTR6	rs4912069	1	19972167	A	G
HTR6	rs4912072	1	19998869	A	G
SNAP25	rs491244	20	10092567	A	G
HTR3E	rs4912485	3	183802846	T	C
HTR3E	rs4912486	3	183804757	G	A
HTR3E	rs4912532	3	183718407	T	G
HTR3C	rs4912533	3	183731339	C	A
HTR3C	rs4912534	3	183734387	T	G
HTR3D	rs4912537	3	183756757	T	C
HTR3E	rs4912539	3	183779175	G	A
HTR3E	rs4912542	3	183843422	A	G
NRAS	rs491313	1	115181664	C	T
GABRA1	rs4921455	5	161289027	T	C
RASGRP1	rs4923777	15	38813508	G	T
RASGRP1	rs4923780	15	38836164	T	C
RASGRP1	rs4924223	15	38770459	G	A
HTR7	rs4934429	10	92438810	A	G
HTR7	rs4934433	10	92500710	C	A
HTR7	rs4934434	10	92506926	A	C
HTR7	rs4934435	10	92536153	A	G
HTR3B	rs4936285	11	113688301	C	T
HTR3A	rs4936290	11	113879977	C	A
OR6T1	rs4936872	11	123739769	G	A
OR6T1	rs4936874	11	123740934	G	A
OR6T1	rs4936876	11	123746298	A	C
OR6T1	rs4936879	11	123751429	A	G
HTR3A	rs4938066	11	113756134	G	A
HTR3A	rs4938068	11	113761974	G	A
OR5T3	rs4939046	11	55948259	T	G
OR5T2	rs4939052	11	56015612	A	G
SRD5A1	rs493944	5	6558404	T	C
PPFIA1	rs494197	11	70183892	T	C
HTR2A	rs4942492	13	47346041	G	A
DDC	rs4947437	7	50575591	T	C
DDC	rs4947510	7	50593118	A	G
DDC	rs4947582	7	50633787	A	G
DDC	rs4948196	7	50616349	C	T
SRD5A1	rs494937	5	6558274	A	C
PPFIA4	rs4950876	1	202990935	A	G
PPFIA4	rs4950907	1	202974699	T	C
PPFIA4	rs4950908	1	202982034	G	A
PPFIA4	rs4950914	1	203010585	C	T
PPFIA4	rs4950915	1	203010620	T	C
ELK4	rs4951236	1	205473287	C	T
ELK4	rs4951243	1	205502648	T	C
ELK4	rs4951247	1	205566449	A	G
ELK4	rs4951251	1	205586980	T	C
HTR5A	rs4960580	7	154790661	C	T
HTR5A	rs4960697	7	154778042	T	C
DRD4	rs4963126	11	656845	A	G
HRAS	rs4963136	11	549119	T	G
HRAS	rs4963194	11	484204	G	A
CHRM1	rs4963252	11	62708573	C	T
CHRM1	rs4963334	11	62584541	C	T
CHRM1	rs4963335	11	62584555	C	A
CHRM1	rs4963361	11	62637798	C	A
KRAS	rs4963601	12	25379024	T	C
KRAS	rs4963839	12	25277224	C	A
KRAS	rs4963844	12	25341398	A	G
PRKCB	rs4967960	16	23763028	C	A
PRKCB	rs4968041	16	23820561	C	T
NRAS	rs497281	1	115263052	A	C
HTR2B	rs4972939	2	231889233	T	C
NRAS	rs497304	1	115251938	G	T
HTR2B	rs4973275	2	231879220	C	T
HTR2B	rs4973283	2	231897716	A	G
HTR2B	rs4973298	2	231924717	A	G
SRD5A1	rs497404	5	6575400	G	A
PPFIA1	rs4980597	11	70051949	T	C
ADRA1A	rs498194	8	26560738	C	T
BAIAP3	rs4984639	16	1322866	G	A
BAIAP3	rs4984797	16	1386404	G	A
BAIAP3	rs4984799	16	1387718	T	C
BAIAP3	rs4984802	16	1390466	A	C
BAIAP3	rs4984803	16	1399930	G	A
SRD5A1	rs498726	5	6572319	C	T
SRD5A1	rs498932	5	6580143	T	C
PPFIA4	rs4989513	1	202898714	C	T
DDC	rs4992502	7	50612889	C	A
ARC	rs4994695	8	143656323	T	C
P2RX1	rs4995288	17	3725247	T	C
TPH1	rs499856	11	17939444	G	A
PDE1B	rs4999382	12	54862810	C	T
NRAS	rs500739	1	115219650	T	G
PAH	rs5009837	12	103204047	T	C
SRD5A1	rs501592	5	6572655	T	G
ARC	rs5019176	8	143611064	A	G
SRD5A1	rs503679	5	6580697	G	A
UNC13B	rs505297	9	35090779	A	C
GNAI3	rs507776	1	110056119	C	T
SNAP25	rs510734	20	10089514	T	C
SNAP25	rs510915	20	10089589	T	C
HRH4	rs511896	18	21980199	T	C
UNC13B	rs514492	9	35062969	C	T
GNAI3	rs516371	1	110102093	A	C
BRD2	rs516535	6	32910079	G	A
SRD5A1	rs516690	5	6576993	C	A
PPFIA1	rs516941	11	70166175	T	G
GNAI3	rs517013	1	110043061	A	G
STX1A	rs519462	7	73152397	G	A
NRAS	rs519553	1	115197843	A	G
SNAP25	rs521258	20	10093517	T	C
SRD5A1	rs522335	5	6572991	C	T
ADRA1A	rs522996	8	26572748	T	C
HRH4	rs524273	18	21970396	C	A
SRD5A1	rs524861	5	6552626	A	C
ADRA1A	rs526302	8	26548212	A	C
UNC13B	rs527365	9	35098152	T	C
UNC13B	rs527459	9	35088139	A	G
TPH1	rs529191	11	17951840	G	A
NRAS	rs529989	1	115220569	C	A
HRH4	rs530010	18	22035813	T	C
SRD5A1	rs532737	5	6573776	G	A
SRD5A1	rs532983	5	6568505	A	C
GNAI3	rs536912	1	110056969	C	A
HTR3A	rs537280	11	113862534	T	C
NRAS	rs537478	1	115221407	C	T
HRH4	rs537963	18	22031113	A	G
ADRA1A	rs538378	8	26574232	A	G
ADRA1A	rs539144	8	26564422	A	G
SRD5A1	rs539411	5	6552771	T	G
TPH1	rs542350	11	17946606	C	T
ADRA1A	rs544104	8	26569507	A	G
ADRA1A	rs544215	8	26569545	G	A
SRD5A1	rs545493	5	6597735	C	T
TPH1	rs546383	11	18087210	T	G
TPH1	rs549485	11	17945311	C	T
TPH1	rs550460	11	17945223	G	A
TPH1	rs550659	11	17947531	G	A
GNAI3	rs550743	1	110048311	T	C
NRAS	rs552581	1	115201948	T	C
SNAP25	rs555185	20	10088334	T	C
UNC13B	rs555244	9	35301137	C	T
SRD5A1	rs555851	5	6559688	A	G
NRAS	rs555967	1	115218264	C	T
ADRA1A	rs558455	8	26563098	A	G
NRAS	rs561615	1	115246298	G	A
ADRA1A	rs563097	8	26574640	G	A
STX1A	rs565194	7	73153919	G	A
BRD2	rs565876	6	32917827	A	G
HRH4	rs566381	18	21962657	C	A
PPFIA1	rs567105	11	70167202	T	C
SRD5A1	rs567431	5	6560154	C	T
RASGRF1	rs569207	15	79165461	T	C
PPFIA1	rs569732	11	70099692	C	T
SNAP25	rs570383	20	10075422	T	C
UNC13B	rs572527	9	35307405	A	C
UNC13C	rs572528	15	54264681	A	G
ADRA1A	rs573514	8	26578798	G	A
PPFIA1	rs573795	11	70188523	G	A
PAH	rs5742612	12	103268642	G	A
PAH	rs5742629	12	103251041	C	T
PAH	rs5742632	12	103250252	G	A
PAH	rs5742671	12	103209536	A	G
PAH	rs5742692	12	103193376	G	A
PAH	rs5742694	12	103193014	C	A
PAH	rs5742723	12	103182150	T	G
SLC22A1	rs5746136	6	160524116	T	C
ADRA1A	rs574647	8	26554574	T	C
COMT	rs5746847	22	19908526	T	C
COMT	rs5748470	22	19894641	G	A
COMT	rs5748485	22	19910938	A	G
COMT	rs5748489	22	19914669	A	C
UNC13B	rs575102	9	35315732	C	T
SYN3	rs5753872	22	32928218	G	A
SYN3	rs5753905	22	33063994	T	C
SYN3	rs5753907	22	33064513	T	G
SYN3	rs5753908	22	33065805	C	T
SYN3	rs5753911	22	33069445	T	G
SYN3	rs5753912	22	33069515	C	T
SYN3	rs5753917	22	33079151	A	G
SYN3	rs5753933	22	33086226	T	C
SRD5A1	rs575421	5	6585347	T	C
SRD5A1	rs577060	5	6545389	T	C
PPFIA1	rs579298	11	70173411	T	G
UNC13B	rs580376	9	35313138	T	C
BRD2	rs580962	6	32893469	C	T
NRAS	rs581392	1	115218727	T	C
OR5T2	rs581578	11	55999098	G	A
CHRM5	rs581954	15	34165570	C	A
PPFIA1	rs583397	11	70088041	A	C
HRH4	rs583692	18	21952308	A	G
UNC13B	rs586017	9	35100566	A	G
SNAP25	rs586791	20	10080183	G	A
SLC18A2	rs587603	10	118943792	A	G
NRAS	rs588983	1	115202040	T	C
SLC18A2	rs589508	10	118930587	G	A
TPH1	rs591556	11	18082947	T	C
BRD2	rs592625	6	32940467	C	T
OR5T3	rs594113	11	56018737	T	C
OR5T2	rs594854	11	56018710	A	G
SNAP25	rs595987	20	10067602	G	A
HRH4	rs596015	18	21981759	G	A
SNAP25	rs598563	20	10087077	A	C
COMT	rs5992493	22	19869079	G	A
COMT	rs5993853	22	19867461	T	C
COMT	rs5993875	22	19902849	A	G
COMT	rs5993882	22	19925056	G	T
COMT	rs5993883	22	19925161	G	T
SYN3	rs5994466	22	32914117	T	C
SYN3	rs5994481	22	32965610	C	T
SYN3	rs5994491	22	33000703	C	T
SYN3	rs5994496	22	33000975	G	A
SYN3	rs5998233	22	32878308	G	T
SYN3	rs5998237	22	32905076	T	G
SYN3	rs5998267	22	32950971	G	A
SYN3	rs5998276	22	32958505	A	G
SYN3	rs5998278	22	32961022	G	T
SNAP25	rs602209	20	10054441	G	T
OR5T3	rs603036	11	56012434	T	C
SNAP25	rs6032802	20	10096247	A	C
SNAP25	rs6032806	20	10104072	T	C
SNAP25	rs6032817	20	10135753	G	A
SNAP25	rs6032821	20	10153825	G	A
SNAP25	rs6039690	20	10055073	A	G
SNAP25	rs6039702	20	10063124	G	A
SNAP25	rs6039759	20	10160918	G	A
SNAP25	rs6039760	20	10162230	T	C
SNAP25	rs6039763	20	10164165	A	G
SNAP25	rs6039765	20	10166794	T	C
HRH4	rs606771	18	21946452	T	C
SNAP25	rs6074095	20	10065702	A	G
SNAP25	rs6074096	20	10065968	C	T
UNC13B	rs607671	9	35062610	A	G
SNAP25	rs6077654	20	10073290	T	C
SNAP25	rs6077677	20	10128234	T	C
SNAP25	rs6077680	20	10132707	C	A
HRH3	rs6090471	20	60811204	T	C
SNAP25	rs6108431	20	10127127	C	A
SNAP25	rs6108443	20	10162086	G	A
SNAP25	rs6108445	20	10169260	C	A
NRAS	rs611514	1	115193697	A	G
OR5T3	rs611534	11	56017183	G	T
CHRM5	rs612491	15	34175135	C	A
LILRB1	rs612529	19	55078700	G	A
SNAP25	rs6131052	20	10092979	A	G
SNAP25	rs6131056	20	10130312	A	G
SNAP25	rs6133794	20	10057508	C	A
SNAP25	rs6133798	20	10067431	G	A
SNAP25	rs6133799	20	10067447	T	G
SNAP25	rs6133805	20	10088390	A	G
SNAP25	rs6133806	20	10089185	C	T
SNAP25	rs6133821	20	10134943	A	G
SNAP25	rs6133822	20	10139729	G	A
SNAP25	rs6133832	20	10158299	G	A
HTR3E	rs6141	3	183808054	C	T
RASGRF1	rs615470	15	79178330	T	C
OR5T3	rs616683	11	56024778	C	T
ITGB3	rs617182	17	45384640	A	G
OR5T3	rs618594	11	56024340	C	T
BRD2	rs620202	6	32909687	T	G
LILRB1	rs621147	19	55122753	A	G
PAH	rs6214	12	103187347	T	C
RASGRF1	rs621849	15	79165203	G	A
PAH	rs6219	12	103183970	T	C
OR5T3	rs621957	11	56015667	T	G
STXBP1	rs622280	9	130414900	A	G
STXBP1	rs623096	9	130405447	T	C
TPH1	rs623143	11	18029923	C	T
ITGB3	rs624177	17	45391779	G	A
CHRM5	rs624954	15	34168744	C	T
HTR2A	rs625052	13	47376803	T	C
HRH4	rs627694	18	21984020	T	C
OR5T3	rs627933	11	56035909	G	A
STXBP1	rs628448	9	130433301	A	G
HRH4	rs630285	18	22059526	G	A
NRAS	rs631230	1	115262639	G	A
ITGB3	rs634370	17	45364475	A	G
STXBP1	rs634710	9	130423924	A	G
OR5T3	rs634955	11	56039314	G	A
OR5T3	rs637249	11	56015553	C	A
SNAP25	rs637625	20	10070089	G	A
STXBP1	rs640052	9	130410079	A	G
CHRM5	rs640152	15	34176689	A	G
CRH	rs6415602	8	66994246	G	A
UNC13C	rs6416452	15	54286690	A	G
GRIN2A	rs6416608	16	9848669	T	C
HRAS	rs6421975	11	443731	G	A
PPFIA4	rs6427990	1	203057510	T	G
HTR2B	rs6436915	2	231899239	T	G
HTR2B	rs6436917	2	231902875	A	G
HTR3C	rs6443958	3	183732269	C	T
CADPS	rs6445263	3	62309778	A	C
CADPS	rs6445264	3	62340100	G	A
CADPS	rs6445276	3	62490935	T	C
CADPS	rs6445279	3	62551058	A	G
RNF180	rs6449760	5	63391997	T	G
CNR1	rs6454605	6	88810438	A	G
CNR1	rs6454606	6	88810524	T	C
CNR1	rs6454616	6	88829411	A	G
CNR1	rs6454618	6	88837986	G	A
CNR1	rs6454625	6	88849093	C	T
SLC22A3	rs6455680	6	160869020	A	G
BRD2	rs6457699	6	32949424	T	C
BRD2	rs6457701	6	32954350	G	A
BRD2	rs6457702	6	32955826	T	G
SRF	rs6458326	6	43083411	T	C
STXBP1	rs646527	9	130439511	C	T
CADPS2	rs6466826	7	121896092	T	C
CADPS2	rs6466831	7	121977732	G	A
CADPS2	rs6466832	7	121981203	T	C
GNAI1	rs6466904	7	79306103	G	A
CHRM2	rs6467700	7	136567672	A	G
CRH	rs6472179	8	67002933	G	A
CRH	rs6472189	8	67077568	C	T
SNAP25	rs647518	20	10083178	C	T
UNC13B	rs6476483	9	35350082	G	A
SLC22A3	rs648253	6	160890181	G	A
CHRM4	rs6485672	11	46331519	A	G
CHRM4	rs6485673	11	46344643	A	C
TPH1	rs6486402	11	18056983	A	G
ITGB3	rs648980	17	45380822	C	T
ALDH2	rs6490025	12	112128885	C	T
NOS1	rs6490100	12	117821967	C	T
UNC13C	rs6493636	15	54268594	A	G
UNC13C	rs6493645	15	54314320	C	A
MAP2K1	rs6494548	15	66669440	T	G
MAP2K1	rs6494552	15	66689360	G	A
RASGRF1	rs6495306	15	79158235	G	A
RASGRF1	rs6495309	15	79207587	T	C
RASGRF1	rs6495314	15	79252871	C	A
RASGRP1	rs6495951	15	38749667	G	A
GNAO1	rs6499825	16	56214383	A	G
P2RX1	rs6502762	17	3775558	T	C
P2RX1	rs6502764	17	3804796	G	T
ARRB2	rs6502823	17	4594667	T	C
VAMP2	rs6503094	17	8061591	A	G
CRHR1	rs6503796	17	43842615	T	C
CRHR1	rs6503804	17	43849813	G	A
CRHR1	rs6503807	17	43850298	T	C
HTR2A	rs650420	13	47405725	T	C
ITGB3	rs6504595	17	45264422	T	G
ITGB3	rs6504596	17	45285756	T	C
ITGB3	rs6504603	17	45358018	A	C
SLC6A4	rs6505262	17	28452388	C	T
SLC6A4	rs6505263	17	28480898	T	C
SLC6A4	rs6505265	17	28499598	G	A
PPFIA3	rs6509396	19	49586750	A	G
PPFIA3	rs6509397	19	49587313	G	A
UNC13A	rs6512198	19	17729258	A	G
SNAP25	rs6514090	20	10147423	G	A
COMT	rs6518591	22	19911544	G	A
SYN3	rs6518762	22	32961640	C	T
PPP3CA	rs6532841	4	101913999	A	G
PPP3CA	rs6532845	4	101980448	G	A
PPP3CA	rs6532846	4	102015441	A	G
SLC18A2	rs653295	10	118949924	T	C
OR5T2	rs653522	11	56021157	C	T
NRAS	rs6537808	1	115168223	T	G
PPFIA2	rs6539531	12	81598468	G	A
PPFIA2	rs6539534	12	81644723	G	A
POMC	rs6545758	2	25297743	C	T
POMC	rs6545800	2	25341754	T	C
POMC	rs6545814	2	25354185	G	A
PLEK	rs6546356	2	68597070	C	T
PLEK	rs6546357	2	68606170	G	A
PLEK	rs6546358	2	68638546	G	A
LILRB1	rs654765	19	55102301	A	G
UNC13B	rs654977	9	35320343	G	A
HTR1F	rs6551506	3	87791208	G	A
GABRA1	rs6556614	5	161295019	G	A
GNAQ	rs6560421	9	80359332	G	A
HTR2A	rs6561301	13	47335566	T	C
HTR2A	rs6561302	13	47340700	A	G
HTR2A	rs6561303	13	47376312	G	A
HRH4	rs656741	18	21973927	T	C
GRM1	rs6570705	6	146282337	T	C
GRM1	rs6570708	6	146310564	C	T
GRM1	rs6570726	6	146480596	T	C
HTR4	rs6580594	5	147843245	C	T
PDE1B	rs6580976	12	54955348	T	C
PDE1B	rs6580978	12	54977321	A	G
TPH2	rs6582053	12	72548093	A	G
DDC	rs6583440	7	50429381	A	G
DDC	rs6583442	7	50431732	G	T
HTR7	rs6586154	10	92420892	C	T
HTR3B	rs6589402	11	113773481	G	T
HTR3B	rs6589403	11	113773521	A	G
ITGB3	rs658979	17	45373707	A	G
OR6T1	rs6590033	11	123753525	A	G
OR6T1	rs6590035	11	123755130	G	T
OR5T2	rs6591243	11	55904930	T	C
OR5T2	rs6591257	11	55911603	C	T
OR5T2	rs6591323	11	55948229	A	G
OR5T3	rs6591324	11	55952821	A	G
CHRM1	rs6591765	11	62685725	T	C
CHRM1	rs6591771	11	62698956	T	C
PPFIA1	rs6592542	11	70033889	G	A
DDC	rs6592952	7	50627952	A	C
DDC	rs6592961	7	50640587	A	G
DDC	rs6592963	7	50649542	T	C
SLC18A2	rs659351	10	118962900	G	T
ELK4	rs6593958	1	205571681	G	A
ELK4	rs6593959	1	205571805	A	G
CHRM5	rs659517	15	34169267	T	G
DRD4	rs6598007	11	656523	T	C
DRD4	rs6598008	11	618172	A	G
RASGRF1	rs660652	15	79180174	A	G
HRH4	rs660751	18	21984464	A	G
OR5T2	rs660788	11	56010749	T	C
OR5T3	rs661090	11	55976680	C	A
UNC13B	rs661712	9	35295981	T	C
LILRB1	rs662850	19	55078348	T	C
SNAP25	rs663250	20	10084399	G	T
LILRB1	rs663569	19	55112961	G	A
CRH	rs6651303	8	66992602	C	T
OR10H3	rs665586	19	15807793	G	A
CHRM3	rs6657123	1	239469768	A	G
HTR1D	rs6660612	1	23469831	G	A
ELK4	rs6661827	1	205579902	T	C
HTR1D	rs6662622	1	23472990	T	C
PPFIA4	rs6664108	1	203028856	T	C
UNC13B	rs666549	9	35100465	T	C
HTR6	rs6665756	1	19922650	G	T
MAPKAPK2	rs6666087	1	206882070	C	T
CHRM3	rs6666998	1	239491567	G	A
HTR1D	rs6667416	1	23471732	A	G
CHRM3	rs6668037	1	239495414	T	C
MAPKAPK2	rs6669685	1	206907389	C	T
PPFIA4	rs6670637	1	203004679	A	G
CHRM3	rs6670952	1	239471916	T	C
RASGRF1	rs667282	15	79155814	C	T
ELK4	rs6680742	1	205581254	G	A
PPFIA4	rs6682652	1	203014711	C	T
NRAS	rs6684831	1	115263667	C	A
CHRM5	rs668570	15	34165858	C	T
HTR2A	rs668615	13	47378295	C	T
CHRM3	rs6686907	1	239502858	G	A
NRAS	rs6687019	1	115168199	C	T
CHRM3	rs6687737	1	239506503	A	C
CHRM3	rs6687940	1	239506738	C	T
ELK4	rs6690686	1	205471113	G	T
MAPKAPK2	rs6693578	1	206910602	T	C
PPFIA4	rs6694477	1	203004493	G	A
NRAS	rs6695728	1	115263547	A	G
GNAI3	rs6699472	1	109996907	C	T
NRAS	rs6701035	1	115243714	G	A
HTR1D	rs6701399	1	23479481	T	C
MAPKAPK2	rs6701879	1	206791111	C	T
CHRM3	rs6703086	1	239507028	A	G
PPFIA1	rs670310	11	70057680	G	A
NRAS	rs670495	1	115218250	A	G
SNAP25	rs670562	20	10071412	A	G
HTR2B	rs6709625	2	231963884	T	C
ITGB3	rs671095	17	45392723	G	A
CHRM5	rs671122	15	34171879	C	T
SNAP25	rs671426	20	10071618	C	T
NRAS	rs671914	1	115218614	T	C
POMC	rs6721750	2	25351588	G	A
POMC	rs6726261	2	25376855	C	T
HTR2B	rs6726336	2	231894088	T	C
HTR2B	rs6727261	2	231890789	G	A
GATA4	rs6731	8	11557610	C	T
POMC	rs6733224	2	25353776	C	T
HTR2B	rs6735555	2	231885779	C	A
POMC	rs6736711	2	25339325	T	C
POMC	rs6737082	2	25360909	C	A
HTR2B	rs6740699	2	231881572	G	A
CHRM5	rs674155	15	34164378	C	T
PLEK	rs6742014	2	68613087	C	T
HTR2B	rs6742762	2	231894397	A	G
HTR2B	rs6749579	2	231905348	G	T
OR5T2	rs675120	11	56009830	T	C
POMC	rs6751537	2	25285189	G	A
HTR2B	rs6752361	2	231918033	A	G
POMC	rs6752378	2	25372985	A	C
PLEK	rs6757906	2	68581859	C	A
PLEK	rs6757991	2	68637792	T	G
PLCD4	rs6759238	2	219401172	G	A
POMC	rs6760328	2	25300860	C	T
OR5T2	rs676401	11	55998445	T	C
HTR1F	rs6764643	3	87774600	G	A
CADPS	rs6766993	3	62419171	C	T
NRAS	rs676715	1	115196296	C	A
NRAS	rs676743	1	115196279	C	T
HTR1F	rs6769025	3	87815693	C	T
HTR3E	rs6770808	3	183782852	G	A
CADPS	rs6772352	3	62591616	A	G
CADPS	rs6774264	3	62479497	A	C
CADPS	rs6774533	3	62456761	C	T
SLC18A2	rs677575	10	118919924	C	T
CADPS	rs6777784	3	62362320	G	T
CADPS	rs6783350	3	62494154	G	A
CADPS	rs6788223	3	62330635	T	C
CADPS	rs6791296	3	62417090	T	C
HTR1F	rs6797501	3	87800961	T	C
HTR1F	rs6799017	3	87915407	T	G
NLGN1	rs6801163	3	173062326	G	T
RASGRF1	rs680244	15	79163630	T	C
NLGN1	rs6803916	3	173017456	C	T
NRAS	rs680714	1	115182560	G	T
CPLX1	rs6810428	4	753497	G	A
LILRB1	rs681198	19	55039165	G	A
PPP3CA	rs6813794	4	101930996	C	T
SNCA	rs6814344	4	90655033	A	G
CPLX1	rs6819857	4	765375	G	A
PPFIA1	rs682670	11	70153906	A	C
PPP3CA	rs6830286	4	101930444	G	A
CHRM5	rs683484	15	34164893	G	A
PPP3CA	rs6836304	4	101916973	C	T
CPLX1	rs6837180	4	692081	A	G
CPLX1	rs6838241	4	750474	C	A
CPLX1	rs6840253	4	680352	G	A
CPLX1	rs6840352	4	768362	G	A
OR5T3	rs684156	11	55965415	A	G
NRAS	rs684231	1	115219012	G	A
PPP3CA	rs6842492	4	101931586	T	C
TPH1	rs684302	11	18081900	T	C
HTR3E	rs6845	3	183744491	T	C
PPP3CA	rs6849832	4	102041629	C	T
PPP3CA	rs6854655	4	102006340	A	G
PPP3CA	rs6854962	4	102006415	C	T
PPP3CA	rs6855061	4	101976169	A	G
SNCA	rs6855961	4	90589005	C	A
PPP3CA	rs6856947	4	102024351	A	C
BRD2	rs68600	6	32871501	T	C
RNF180	rs6860107	5	63440943	T	G
HTR4	rs6862219	5	147853604	A	G
HTR1A	rs6864394	5	63214260	T	C
RNF180	rs6868521	5	63389608	G	A
SLC22A3	rs687088	6	160886086	T	C
RNF180	rs6872595	5	63453408	G	A
HTR4	rs6873011	5	147793738	A	G
GABRA1	rs6874049	5	161292731	T	C
STXBP1	rs687434	9	130405735	C	T
SRD5A1	rs6876835	5	6599335	A	G
SRD5A1	rs6880252	5	6555543	A	G
GABRA1	rs6881035	5	161302288	G	T
SLC22A3	rs688359	6	160886323	G	A
HTR1A	rs6884361	5	63184838	C	T
OR5T3	rs688740	11	56002537	T	C
GABRA1	rs6890673	5	161258827	A	G
PPFIA1	rs6894	11	70128735	C	A
SRD5A1	rs6894865	5	6596834	G	A
RNF180	rs6896392	5	63536565	C	T
UNC13C	rs689751	15	54266498	A	G
RNF180	rs6897941	5	63475713	G	A
RNF180	rs6898106	5	63475814	G	A
UNC13C	rs689846	15	54241295	G	A
BRD2	rs6899309	6	32883600	C	T
SLC22A1	rs6899987	6	160582660	C	T
CNR1	rs6900397	6	88839033	C	T
UNC13C	rs690054	15	54293170	T	C
SLC22A3	rs6901166	6	160789241	G	A
UNC13C	rs690214	15	54298260	C	T
UNC13C	rs690337	15	54300992	T	C
UNC13C	rs690500	15	54264922	A	G
UNC13C	rs690526	15	54299315	G	T
UNC13C	rs690545	15	54259002	T	C
BTBD9	rs6905637	6	38245686	C	T
SRF	rs6905948	6	43077489	A	G
RIMS1	rs6907281	6	72697913	A	G
CNR1	rs6907825	6	88812540	C	T
SLC22A3	rs6910304	6	160802821	G	A
CNR1	rs6910429	6	88824740	T	G
BRD2	rs6911639	6	32945955	C	T
BRD2	rs6913008	6	32942620	T	C
HTR1E	rs6914584	6	87603570	A	G
RIMS1	rs6914937	6	72689032	A	C
CNR1	rs6915562	6	88829454	G	T
GRM1	rs6915718	6	146421812	A	G
RIMS1	rs6917168	6	72669820	G	A
SLC22A2	rs6917589	6	160520292	C	T
SLC22A3	rs6918897	6	160761967	G	A
BRD2	rs6920606	6	32965451	T	C
SRF	rs6923262	6	43103159	G	A
SRF	rs6924555	6	43118718	C	T
SLC22A1	rs6925350	6	160580253	G	A
SRF	rs6926032	6	43063566	A	G
HTR1E	rs6926588	6	87605663	T	C
HTR1B	rs6927735	6	78134093	C	T
SLC22A2	rs6929124	6	160632071	T	C
BTBD9	rs6929371	6	38048791	C	T
SLC22A3	rs6930229	6	160704471	A	C
SRF	rs6930764	6	43063805	A	G
HTR1B	rs6931208	6	78095589	A	G
HTR1E	rs6931546	6	87575232	G	T
HTR1E	rs6932555	6	87571668	T	C
BRD2	rs6933546	6	32963791	T	C
HTR1B	rs6934358	6	78114157	G	A
SLC22A3	rs6934383	6	160805435	G	A
RIMS1	rs6935796	6	72707865	C	A
BRD2	rs6935846	6	32951788	T	C
SRD5A1	rs693595	5	6572541	T	G
BRD2	rs6936620	6	32952228	A	G
SRF	rs6938026	6	43153471	G	A
BTBD9	rs6938580	6	38059166	T	C
BTBD9	rs6938840	6	38272631	T	C
HTR1E	rs6940217	6	87608182	T	G
CNR1	rs6940716	6	88852698	G	A
SRF	rs6941837	6	43069408	C	T
DDC	rs6944090	7	50640837	C	T
DDC	rs6945253	7	50569138	T	G
GNAI1	rs6945280	7	79448032	A	G
HTR5A	rs6947924	7	154848093	A	G
GNAI1	rs6948782	7	79389148	G	T
SLC29A4	rs6949942	7	5312558	T	C
DDC	rs6954833	7	50526144	G	A
CAMK2B	rs6955679	7	44153850	A	G
SLC29A4	rs6955907	7	5264038	T	G
SLC29A4	rs6956071	7	5294206	A	G
CADPS2	rs6956116	7	121886392	A	G
GNAI1	rs6956455	7	79444243	A	G
HTR5A	rs6959431	7	154841869	G	A
HTR5A	rs6961125	7	154838252	C	A
HTR5A	rs6962739	7	154817482	A	G
DDC	rs6963357	7	50492989	A	G
HTR5A	rs6963411	7	154848012	A	G
GNAI1	rs6963566	7	79329127	A	C
DDC	rs6964823	7	50527794	A	G
DDC	rs6964969	7	50540949	G	A
GNAI1	rs6966238	7	79342389	A	G
HTR5A	rs6967312	7	154831254	A	G
SLC29A4	rs6968392	7	5223865	T	C
GRM1	rs697053	6	146310943	T	C
GRM1	rs697054	6	146324906	A	G
SLC29A4	rs6972587	7	5288126	A	C
HTR5A	rs6972684	7	154797617	C	A
GNAI1	rs6973427	7	79479523	C	T
GNAI1	rs6973616	7	79479651	T	C
CHRM2	rs6975947	7	136590471	T	G
CRH	rs6981388	8	67071512	T	C
ITPR1	rs698214	3	4460753	C	T
GATA4	rs6982453	8	11499380	T	C
ADRA1A	rs6982508	8	26600467	C	T
ADRA1A	rs6982580	8	26623348	T	G
GATA4	rs6983129	8	11448645	A	C
CRH	rs6988815	8	67041368	C	A
CRH	rs6988920	8	67041328	T	C
KRAS	rs699031	12	25303400	C	T
KRAS	rs699036	12	25310063	A	G
KRAS	rs699038	12	25312574	G	A
KRAS	rs699052	12	25339311	A	C
KRAS	rs699053	12	25340104	C	T
GATA4	rs6991234	8	11528441	T	C
ARC	rs6994715	8	143611612	A	G
GATA4	rs7001819	8	11507984	C	T
GATA4	rs7006733	8	11465499	G	A
ARC	rs7012593	8	143652662	A	G
ADRA1A	rs7018415	8	26627385	T	C
SYK	rs7020924	9	93473247	G	A
GNAQ	rs7021926	9	80298141	T	C
STXBP1	rs7022663	9	130435664	C	A
GRM1	rs702304	6	146311933	T	C
GRM1	rs702318	6	146327009	G	T
GRM1	rs702322	6	146328302	G	A
GRM1	rs702324	6	146329929	T	C
STXBP1	rs7024526	9	130455527	T	C
SYK	rs7030322	9	93482783	A	G
STXBP1	rs7031479	9	130448405	C	T
UNC13B	rs7032682	9	35209760	T	G
SYK	rs7034985	9	93532729	T	C
PAH	rs703545	12	103336778	A	G
UNC13B	rs7036061	9	35213535	T	C
GNAQ	rs7040349	9	80363067	A	G
STXBP1	rs7040520	9	130473600	A	G
GNAQ	rs7041918	9	80378840	G	A
CADPS	rs704356	3	62513936	T	C
GNAI3	rs705271	1	110047534	C	T
HTR3C	rs706584	3	183678040	C	A
SLC18A2	rs7078695	10	118946865	T	C
SLC18A2	rs7078828	10	119034916	A	G
HTR7	rs7085698	10	92445800	G	A
HTR7	rs7085850	10	92571056	G	A
RAF1	rs709162	3	12562679	G	T
RAF1	rs709163	3	12556068	A	G
HTR7	rs7092857	10	92539075	C	T
HTR7	rs7095466	10	92544512	T	C
HTR6	rs709681	1	19891669	C	T
HTR6	rs709682	1	19891832	T	C
HTR7	rs7097572	10	92513017	C	T
SLC18A2	rs7098660	10	119056024	G	T
SLC18A2	rs7100684	10	119016616	A	G
OR6T1	rs7102719	11	123748464	A	G
HRAS	rs7102822	11	439879	A	G
HTR3A	rs7103325	11	113755706	T	C
HTR6	rs710865	1	19895466	A	G
PPFIA1	rs7109643	11	70041288	G	T
P2RX1	rs711173	17	3704289	C	T
P2RX1	rs711174	17	3704374	T	C
P2RX1	rs711178	17	3826212	G	A
OR5T2	rs7113069	11	55950482	G	A
HRAS	rs7114673	11	509333	G	A
HTR3B	rs7115470	11	113733853	A	C
ITPR1	rs711633	3	4532945	G	T
ITPR1	rs711635	3	4532197	A	G
ITPR1	rs711636	3	4531461	C	T
OR5T2	rs7116573	11	55939210	T	C
ITPR1	rs711667	3	4503253	G	A
HRAS	rs7117488	11	526326	A	G
HTR3B	rs7118530	11	113760847	C	T
CHRM1	rs7119028	11	62583552	C	T
HRAS	rs7121599	11	464667	C	T
CHRM1	rs7124143	11	62577935	T	C
HTR3B	rs7126511	11	113741605	G	A
CHRM4	rs7127254	11	46330100	T	C
OR6T1	rs7127903	11	123719306	A	G
HTR3B	rs7129190	11	113689474	C	A
PPFIA1	rs7129635	11	70034967	C	A
NOS1	rs7131746	12	117861069	G	A
RAF1	rs713178	3	12657483	C	T
NOS1	rs7132339	12	117773717	A	G
SYT1	rs7132557	12	79198252	C	T
NOS1	rs7132910	12	117758463	C	T
NOS1	rs7133090	12	117811563	T	C
NOS1	rs7133290	12	117773749	T	C
TPH2	rs7133825	12	72546508	A	G
PDE1B	rs7135445	12	54940599	A	C
KRAS	rs7135717	12	25346092	G	A
POMC	rs713586	2	25380877	T	C
POMC	rs713587	2	25381150	C	T
SYT1	rs7136015	12	79239554	T	C
PAH	rs7136446	12	103232293	C	T
SYT1	rs7136673	12	79226841	T	G
PDE1B	rs7137107	12	54905785	C	T
SYN3	rs713764	22	33079364	G	T
HTR7	rs714887	10	92461402	G	A
FOS	rs7153700	14	75735247	G	A
FOS	rs7154256	14	75719290	T	C
KRAS	rs715989	12	25357407	C	T
CHRM5	rs7161819	15	34204134	G	T
RASGRP1	rs7163430	15	38815866	G	A
CHRM5	rs7163538	15	34202003	T	C
CHRM5	rs716368	15	34264127	C	T
RASGRP1	rs7163713	15	38858251	A	G
MAP2K1	rs7163737	15	66745185	A	G
MAP2K1	rs7164231	15	66775716	C	T
MAP2K1	rs7165661	15	66724691	T	C
UNC13C	rs7165672	15	54194495	T	C
MAP2K1	rs7168565	15	66679191	A	G
UNC13C	rs7171271	15	54172301	C	T
MAP2K1	rs7174069	15	66685944	T	C
HTR7	rs717576	10	92427350	G	A
MAP2K1	rs7176702	15	66756046	A	G
CHRM5	rs7177922	15	34200820	A	G
RASGRF1	rs7181405	15	79240494	G	A
RIMS1	rs718356	6	72503037	A	G
RASGRP1	rs7183608	15	38695705	A	G
GRIN2A	rs718396	16	9802125	G	A
GRIN2A	rs7186415	16	9848755	A	C
GNAO1	rs7187026	16	56242155	T	C
GRIN2A	rs7187547	16	9797193	G	A
MAPK3	rs7190269	16	30061521	A	C
MAPK3	rs7191849	16	30034478	C	T
GRIN2A	rs7192817	16	9797418	G	T
GRIN2A	rs7192950	16	9828169	C	T
GNAO1	rs7194447	16	56124675	G	A
GNAO1	rs7198661	16	56124340	C	T
PRKCB	rs7200013	16	23821689	G	A
PRKCB	rs7200798	16	23865181	G	A
GRIN2A	rs7201885	16	9826337	G	A
GRIN2A	rs7202071	16	9826406	A	G
HTR3B	rs720396	11	113693467	A	G
MAPK3	rs7205802	16	30125445	T	C
VAMP2	rs7206953	17	8069696	T	C
ITGB3	rs7207403	17	45287872	A	C
ITGB3	rs7208698	17	45272651	G	A
SLC6A4	rs7209493	17	28524341	T	C
CRHR1	rs7210738	17	43834964	G	A
P2RX1	rs7211888	17	3822400	T	C
CHRM2	rs721239	7	136605111	A	C
ARRB2	rs7212512	17	4617276	G	A
P2RX1	rs7213777	17	3700418	A	G
CRHR1	rs7214799	17	43779465	T	C
P2RX1	rs7215084	17	3783442	T	C
TRPV1	rs7217945	17	3400864	A	G
STXBP1	rs721862	9	130298271	A	G
GRIN2A	rs722008	16	9796846	C	T
VAMP2	rs7221716	17	8062550	A	G
CRHR1	rs7222225	17	43770863	G	A
P2RX1	rs7222628	17	3793723	G	A
ITGB3	rs7222840	17	45358281	T	C
ARRB2	rs7223183	17	4553080	A	G
CRHR1	rs7223246	17	43837133	T	C
SYT4	rs722383	18	40760995	C	T
TRPV1	rs7224485	17	3449454	A	G
HTR5A	rs722465	7	154795693	C	T
NLGN1	rs722472	3	173184639	C	T
HTR2B	rs722555	2	231898231	C	T
SYT4	rs7226875	18	40851357	G	T
HRH4	rs7227753	18	22046457	C	T
GRIN2A	rs722875	16	9824684	T	C
SYT4	rs7232775	18	40782369	C	T
SYT4	rs7233416	18	40801306	T	C
OR6T1	rs723488	11	123717572	T	G
SYT4	rs7237461	18	40800840	G	T
SYT4	rs7242849	18	40840537	T	C
SYT4	rs7243707	18	40812239	C	A
MAP2K2	rs7245642	19	4053011	G	A
OR10H4	rs7248867	19	15981014	T	C
PDE1B	rs725029	12	54859879	G	A
RAB3A	rs7250425	19	18312567	C	T
RNF180	rs725128	5	63395640	T	G
UNC13A	rs7254837	19	17657519	T	C
RAB3A	rs7255640	19	18234427	G	A
OR10H4	rs7257304	19	15973833	T	C
LILRB1	rs7260197	19	55082246	G	A
ITGB3	rs727108	17	45392081	T	C
SNAP25	rs7274260	20	10091905	T	G
COMT	rs7285377	22	19974725	T	G
CNR1	rs728582	6	88845427	G	A
COMT	rs7287604	22	19903203	T	C
SYN3	rs7287853	22	33033134	C	T
COMT	rs7290448	22	19903462	A	G
SYN3	rs7291239	22	32935361	T	C
SYN3	rs7291990	22	32965249	C	T
NRAS	rs729300	1	115191868	T	C
PPFIA2	rs7294577	12	81598543	A	C
PPFIA2	rs7294802	12	81643898	G	A
NOS1	rs7294919	12	117765397	C	T
PPFIA2	rs7295683	12	81638630	G	A
PDE1B	rs7296239	12	54985488	C	T
PAH	rs7296464	12	103227788	G	A
PPFIA2	rs7297553	12	81559436	G	T
NOS1	rs7297890	12	117647870	G	A
PPFIA2	rs7298551	12	81556721	G	A
TPH2	rs7298869	12	72536729	T	C
ALDH2	rs7300082	12	112174919	C	T
SYT1	rs7301847	12	79226606	A	G
TPH2	rs7303124	12	72321381	T	G
CAMK2B	rs730497	7	44263320	A	G
TPH2	rs7308477	12	72539266	A	G
NOS1	rs7310216	12	117650348	G	A
PPFIA2	rs7310349	12	81656337	G	A
PDE1B	rs7310681	12	54927918	A	G
NOS1	rs7310759	12	117708652	T	C
PPFIA2	rs7310874	12	81622923	T	G
PDE1B	rs7311216	12	54928376	A	C
NOS1	rs7311972	12	117863241	A	G
SYT1	rs7313195	12	79196996	G	T
PPFIA1	rs731415	11	70172913	T	C
NOS1	rs7314211	12	117672329	G	T
HTR2A	rs7321994	13	47316674	A	G
DDC	rs732215	7	50611761	C	A
SLC22A2	rs732498	6	160512592	A	G
HTR2A	rs7329208	13	47362549	G	A
HTR2A	rs7330090	13	47319666	A	G
HTR4	rs733032	5	147737195	T	G
TRPV1	rs733080	17	3403905	C	T
ARRB2	rs733099	17	4562266	A	G
CPLX1	rs7336	4	754046	T	G
HTR2A	rs7338697	13	47376105	G	A
PPP3CA	rs7340886	4	101927862	C	T
NRAS	rs734928	1	115224622	C	A
NRAS	rs735074	1	115249817	A	C
ARC	rs736764	8	143655600	A	G
CPLX1	rs7376288	4	735530	T	C
COMT	rs737865	22	19917644	G	A
COMT	rs737866	22	19917632	C	T
SYN3	rs738202	22	33061775	T	C
ARC	rs7386137	8	143608834	T	G
SYN3	rs739009	22	32863638	T	C
HRAS	rs7394572	11	432436	G	A
DRD4	rs7395429	11	643348	G	A
TPH1	rs739916	11	17964378	G	T
PRKCB	rs7403970	16	23875752	A	C
PRKCB	rs7404005	16	23876045	A	C
PRKCB	rs7404095	16	23875911	T	C
COMT	rs740601	22	19938286	G	T
COMT	rs7410379	22	19887362	A	G
CAMK2B	rs741038	7	44263078	G	A
HTR1D	rs7413155	1	23510699	A	C
MAPKAPK2	rs7418638	1	206845141	T	C
CHRM3	rs7419201	1	239474368	A	G
HTR2B	rs7424288	2	231882884	C	T
PLEK	rs744636	2	68570162	C	A
DDC	rs745043	7	50611653	T	G
HTR3A	rs745274	11	113772932	T	C
DDC	rs7458084	7	50432761	G	A
ARRB2	rs746988	17	4580009	C	T
CPLX1	rs747504	4	728466	A	G
CHRM4	rs7476	11	46364384	C	A
HRAS	rs7481614	11	438662	A	G
NOS1	rs748380	12	117576625	C	T
NOS1	rs748381	12	117576637	G	T
UNC13C	rs7495833	15	54235515	A	C
GRIN2A	rs7498340	16	9832690	C	A
CRHR1	rs7502875	17	43900593	C	A
VAMP2	rs7503353	17	8011297	T	G
NRAS	rs750906	1	115189384	C	T
HTR1D	rs751022	1	23470140	T	C
HTR1D	rs751023	1	23470271	A	G
MAPKAPK2	rs7512541	1	206921769	C	T
PPFIA4	rs7514221	1	202895641	C	T
ELK4	rs7514718	1	205591381	G	A
PPFIA4	rs7514834	1	203019057	G	A
CHRM3	rs7515892	1	239618132	C	T
PLEK	rs751759	2	68577747	A	G
HTR1D	rs7519206	1	23501084	A	G
PPFIA4	rs7520580	1	202955442	G	A
OR10J5	rs7521220	1	159426388	C	T
CHRM3	rs7521497	1	239540927	T	C
CHRM3	rs7522272	1	239470732	T	C
DRD4	rs752306	11	637622	T	C
MAPKAPK2	rs7523985	1	206882880	G	T
HTR6	rs7525784	1	19961871	T	C
CHRM3	rs7525973	1	239496427	T	C
CHRM3	rs7526587	1	239484557	A	G
HTR6	rs7527253	1	19919693	C	T
SLC22A1	rs752779	6	160554989	G	A
NRAS	rs7528847	1	115209306	T	C
OR10J5	rs7532282	1	159449571	T	C
PAH	rs753479	12	103352340	G	A
CHRM3	rs7541537	1	239476873	C	A
CHRM3	rs7542621	1	239489610	A	G
MAPKAPK2	rs7544370	1	206900485	A	G
HTR2A	rs754563	13	47369225	T	C
NRAS	rs7546417	1	115210920	C	A
OR10H4	rs754695	19	16013179	C	A
ARRB2	rs754814	17	4560329	C	T
UNC13A	rs754847	19	17651826	G	A
PPFIA4	rs754894	1	202986215	C	T
PPFIA4	rs754895	1	202986026	G	A
MAPKAPK2	rs7549189	1	206808640	G	T
ELK4	rs7553871	1	205531330	G	A
PLCD4	rs7560625	2	219490510	G	A
PLCD4	rs7563783	2	219496922	C	A
PLEK	rs7564086	2	68575819	C	T
POMC	rs7565468	2	25352961	T	C
POMC	rs7566051	2	25383612	A	C
COMT	rs756653	22	19964368	A	G
POMC	rs7567997	2	25319821	C	T
SLC6A4	rs757288	17	28450995	G	A
SLC6A4	rs757289	17	28451098	G	A
HTR2B	rs7573954	2	231947825	T	C
PLCD4	rs7574419	2	219482253	G	A
HTR2B	rs7580900	2	231946098	C	T
HTR2B	rs7580912	2	231946119	C	T
PLEK	rs7582426	2	68494323	G	A
P2RX1	rs758641	17	3750096	G	A
POMC	rs7586879	2	25339846	T	C
CAMK2B	rs758985	7	44262070	A	G
CAMK2B	rs758988	7	44261180	A	C
CAMK2B	rs758989	7	44242605	C	T
PLCD4	rs7590461	2	219496833	A	G
POMC	rs7593130	2	25361856	C	T
PLEK	rs7595076	2	68603385	T	G
POMC	rs7597157	2	25312035	T	C
PLEK	rs7599591	2	68640038	C	A
PLEK	rs7599687	2	68575143	C	T
HTR2B	rs7601176	2	231942582	A	G
HTR2B	rs7601299	2	231942708	A	G
TRPV1	rs760273	17	3467362	A	G
PLCD4	rs7604895	2	219500563	C	T
CADPS	rs7611540	3	62418715	T	C
HTR1F	rs7612115	3	87745775	T	C
HTR6	rs761308	1	20006612	T	C
RAF1	rs7618046	3	12529526	T	C
HTR1F	rs7620884	3	87849327	T	C
NLGN1	rs7623523	3	173159683	C	A
HTR1F	rs7624288	3	87755534	A	C
NLGN1	rs7624589	3	173213289	G	A
NLGN1	rs7629797	3	173227382	T	C
HTR1F	rs7634123	3	87756122	G	T
NLGN1	rs7640492	3	173232009	A	G
NLGN1	rs7640631	3	173115786	T	C
ITPR1	rs7641926	3	4472532	C	T
CADPS	rs7646021	3	62480283	G	T
HTR3E	rs7648581	3	183840069	C	T
HTR1F	rs7649340	3	87832224	G	A
CADPS	rs7650561	3	62476722	A	G
SNCA	rs7657817	4	90590010	T	C
SNCA	rs7660000	4	90673009	T	C
PPP3CA	rs7661798	4	102041082	A	G
SNCA	rs7662156	4	90593956	T	C
HTR1B	rs766754	6	78182643	A	G
PPP3CA	rs7671736	4	101959832	A	G
SNCA	rs7677602	4	90623246	A	G
CPLX1	rs7677766	4	789678	A	G
SNCA	rs7680994	4	90639141	A	G
SNCA	rs7683339	4	90593633	T	C
SNCA	rs7691186	4	90653060	A	G
PPP3CA	rs7692416	4	101859050	C	T
PDE1B	rs769372	12	54925048	C	T
SRD5A1	rs7701143	5	6577122	A	G
HTR4	rs7704297	5	147769858	C	T
SRD5A1	rs7706121	5	6544285	G	A
HTR1A	rs7706303	5	63214963	C	T
HTR1A	rs7708672	5	63176222	C	T
GABRA1	rs7708929	5	161194999	G	A
HTR1A	rs7710351	5	63164095	A	G
HTR1A	rs7720398	5	63257663	C	T
GNAQ	rs773005	9	80406377	C	A
HTR1A	rs7730085	5	63173152	G	A
GNAQ	rs773014	9	80398914	C	T
GNAQ	rs773023	9	80383810	A	G
HTR4	rs7730999	5	147848254	G	A
GNAQ	rs773139	9	80277915	G	A
GNAQ	rs773146	9	80284581	T	C
GNAQ	rs773147	9	80285163	T	G
GNAQ	rs773150	9	80286846	G	A
GABRA1	rs7731896	5	161220395	C	A
RNF180	rs7733752	5	63462709	T	G
SRD5A1	rs7734641	5	6598895	T	C
SRD5A1	rs7735244	5	6584361	C	T
HTR4	rs7737361	5	147726006	A	G
GRM1	rs7739735	6	146444672	A	G
BTBD9	rs7739762	6	38215496	A	C
GRM1	rs7742333	6	146480165	T	C
GRM1	rs7744014	6	146444954	A	G
CNR1	rs7744338	6	88811717	C	T
HTR1B	rs7745028	6	78121916	T	C
CNR1	rs7745870	6	88778986	T	C
RIMS1	rs7748559	6	72703404	C	T
HTR1B	rs7751153	6	78093061	G	A
GRM1	rs7752286	6	146393798	C	T
RIMS1	rs7753757	6	72744040	A	G
RIMS1	rs7758727	6	72669431	A	C
SRF	rs7759437	6	43080120	T	C
HTR1E	rs7760257	6	87623479	T	C
SRF	rs7760834	6	43097724	A	G
SLC22A2	rs7764326	6	160625388	A	G
HTR1E	rs7765374	6	87654317	G	A
SLC22A2	rs7765490	6	160625358	C	T
RIMS1	rs7766995	6	72718700	T	C
SLC22A3	rs7767760	6	160716409	T	C
SLC22A3	rs7767945	6	160751428	G	T
HTR1E	rs7767965	6	87606794	G	A
SLC22A1	rs7770630	6	160573808	C	T
SRF	rs7776045	6	43048479	T	C
HTR5A	rs7776656	7	154786859	A	G
CADPS2	rs7777183	7	121956686	C	A
HTR5A	rs7777398	7	154830670	T	C
GNAI1	rs7778622	7	79308289	A	G
CAMK2B	rs7778745	7	44152128	G	A
GNAI1	rs7778809	7	79308470	T	G
CADPS2	rs7778947	7	121951997	A	G
DDC	rs7779747	7	50559056	T	C
DDC	rs7779749	7	50486204	C	A
DDC	rs7780012	7	50506418	T	G
GNAI1	rs7780252	7	79303388	A	G
CADPS2	rs7780324	7	121879414	T	C
CHRM2	rs7782295	7	136654243	C	T
CADPS2	rs7782606	7	122015669	T	C
HTR5A	rs7783824	7	154769466	C	T
HTR5A	rs7783955	7	154769565	G	T
SLC29A4	rs7790378	7	5262587	A	G
DDC	rs7790846	7	50491759	A	G
HTR5A	rs7791040	7	154849506	A	G
DDC	rs7791054	7	50430731	A	G
CHRM2	rs7792052	7	136478097	T	C
DDC	rs7792486	7	50554007	C	T
CAMK2B	rs7793213	7	44244593	G	A
CADPS2	rs7793961	7	121914202	C	T
STX1A	rs7796092	7	73124050	G	A
CADPS2	rs7797250	7	122001267	G	A
CADPS2	rs7797968	7	121931053	G	A
GNAI1	rs7800163	7	79478800	A	G
DDC	rs7800411	7	50486323	C	T
PRKCB	rs780169	16	23765882	G	A
DDC	rs7803247	7	50608441	C	T
DDC	rs7808025	7	50644600	A	G
SLC29A4	rs7808703	7	5318070	T	C
DDC	rs7809758	7	50641030	G	A
STX1A	rs7810996	7	73038945	T	C
CRH	rs7815138	8	67092760	G	A
ADRA1A	rs7816179	8	26633651	T	C
ADRA1A	rs7817265	8	26524583	G	A
ADRA1A	rs7817434	8	26619751	G	A
P2RX1	rs781858	17	3826042	C	A
ADRA1A	rs7818581	8	26637207	C	T
ARC	rs7819473	8	143622394	T	C
ADRA1A	rs7820633	8	26541309	G	A
ARC	rs7825132	8	143618043	C	T
PPFIA4	rs782791	1	202967947	G	A
PPFIA4	rs782803	1	202975226	G	A
ADRA1A	rs7830143	8	26589223	T	C
CRH	rs7842442	8	66998031	C	T
CRH	rs7842924	8	67028482	A	C
CRH	rs7844836	8	67067634	T	C
GNAQ	rs7850614	9	80268671	A	C
SYK	rs7853636	9	93474594	G	A
SYK	rs7853644	9	93474613	C	A
SYK	rs7853766	9	93474716	C	A
STXBP1	rs7855360	9	130318983	C	T
GNAQ	rs7855951	9	80354685	T	G
GNAQ	rs7857408	9	80305379	T	C
GNAQ	rs7862075	9	80373552	C	T
SYK	rs7863242	9	93543066	C	T
SYK	rs7865433	9	93565003	C	A
SYK	rs7865936	9	93477562	G	A
GNAQ	rs7868101	9	80350368	T	C
STXBP1	rs7874348	9	130328657	A	G
SLC18A2	rs7895853	10	119041527	T	C
SLC29A4	rs7904	7	5312752	T	C
SLC18A2	rs7906146	10	119003747	T	G
HTR7	rs7910708	10	92414417	T	C
HTR7	rs7915393	10	92451112	T	G
HTR7	rs7920305	10	92519982	C	T
HTR7	rs7920888	10	92578134	C	T
HRAS	rs7924341	11	440343	A	C
OR5T3	rs7924520	11	55996786	G	A
CHRM1	rs7926184	11	62604819	T	G
CHRM1	rs7926818	11	62615034	G	T
CHRM4	rs7927724	11	46344759	A	G
OR6T1	rs7928970	11	123756062	A	G
HRAS	rs7930593	11	502013	A	G
OR5T3	rs7930678	11	55952635	G	A
HTR3A	rs7930788	11	113837739	T	C
OR5T3	rs7931261	11	55953165	G	A
DRD4	rs7932167	11	620599	G	T
PPFIA1	rs7932550	11	70106715	C	T
TPH1	rs7933505	11	18067534	A	G
ITPR1	rs793398	3	4537609	C	T
HTR3A	rs7934726	11	113780998	C	T
HRAS	rs7935013	11	467339	G	A
DRD4	rs7935908	11	567630	G	A
DRD4	rs7936397	11	577534	A	G
CHRM4	rs7936413	11	46415508	C	T
PPFIA1	rs7937478	11	70239005	C	T
ITPR1	rs793935	3	4461400	C	T
ITPR1	rs793938	3	4456960	G	A
OR5T3	rs7939886	11	56009737	T	G
CHRM1	rs7941102	11	62620088	A	G
ITPR1	rs794185	3	4479042	C	T
HTR3B	rs7942029	11	113694587	G	A
HRAS	rs7942030	11	549959	C	T
HTR3B	rs7943062	11	113688008	A	G
HRAS	rs7944548	11	502217	T	C
PPFIA1	rs7944627	11	70103125	C	A
PPFIA1	rs7945377	11	70249317	A	G
HTR3B	rs7945926	11	113688190	T	C
OR6T1	rs7948337	11	123789374	G	A
OR6T1	rs7949155	11	123777053	A	G
CHRM4	rs7951870	11	46394861	C	T
NOS1	rs7953468	12	117773761	A	G
KRAS	rs7954135	12	25266180	T	C
KRAS	rs7955576	12	25379322	C	T
PAH	rs7955640	12	103362077	T	C
PAH	rs7956547	12	103252594	C	T
NOS1	rs7957270	12	117558322	T	C
PDE1B	rs7959972	12	54924473	G	A
TPH2	rs7961709	12	72235143	T	C
RAF1	rs796172	3	12606035	G	T
RAF1	rs796173	3	12605801	G	A
PAH	rs7964748	12	103359107	G	A
PAH	rs7965399	12	103285464	C	T
TPH2	rs7966817	12	72252216	G	A
TPH2	rs7967428	12	72482820	G	A
NOS1	rs7969141	12	117652422	G	A
PPFIA2	rs7969498	12	81640790	T	G
PDE1B	rs7970400	12	54930243	C	T
NOS1	rs7972948	12	117750004	T	C
NOS1	rs7973240	12	117845953	T	C
KRAS	rs7976028	12	25386715	G	A
KRAS	rs7977085	12	25344049	T	G
PAH	rs7978742	12	103285530	G	A
SYT1	rs7980124	12	79165461	A	G
HTR2A	rs7983882	13	47407713	T	C
HTR2A	rs7989987	13	47439527	T	C
HTR2A	rs7991431	13	47344514	C	T
HTR2A	rs7995734	13	47305870	C	T
FOS	rs8003660	14	75693801	T	C
FOS	rs8016513	14	75704964	C	T
FOS	rs8022046	14	75745005	G	A
MAP2K1	rs8023772	15	66727628	A	G
RASGRP1	rs8025254	15	38757750	A	C
MAP2K1	rs8026825	15	66675345	A	G
ELK4	rs8027	1	205470971	G	A
RASGRP1	rs8027707	15	38755085	A	G
RASGRP1	rs8027757	15	38696626	T	C
MAP2K1	rs8029386	15	66758774	C	T
CHRM5	rs8030397	15	34236512	T	C
RASGRP1	rs8030953	15	38807938	C	T
RASGRF1	rs8032156	15	79256840	A	G
RASGRP1	rs8032887	15	38804960	A	G
MAP2K1	rs8034323	15	66664188	C	T
MAP2K1	rs8035662	15	66664815	A	G
RASGRP1	rs8036257	15	38808119	T	G
RASGRP1	rs8036823	15	38729606	T	C
CHRM5	rs8038481	15	34192701	T	C
UNC13C	rs8038719	15	54287832	C	T
RASGRF1	rs8038920	15	79266887	A	G
MAP2K1	rs8039023	15	66712574	T	G
RASGRF1	rs8040868	15	79203523	C	T
MAP2K1	rs8041596	15	66690359	A	G
GATA4	rs804256	8	11494371	C	T
GATA4	rs804282	8	11469252	T	G
GATA4	rs804283	8	11468552	G	A
GATA4	rs804287	8	11475820	T	C
RASGRF1	rs8043123	15	79265735	T	C
GRIN2A	rs8045553	16	9749436	C	T
GRIN2A	rs8046384	16	9814935	A	G
GRIN2A	rs8048813	16	9754967	A	C
GNAO1	rs8050235	16	56211974	T	C
GRIN2A	rs8051282	16	9803384	G	A
GNAO1	rs8053317	16	56124876	G	A
MAPK3	rs8054507	16	30057363	A	G
PRKCB	rs8056879	16	23877544	A	G
GRIN2A	rs8057776	16	9763866	G	A
MAPK3	rs8060511	16	30112917	A	C
GRIN2A	rs8060684	16	9796774	A	G
GRIN2A	rs8063583	16	9814203	A	G
GRIN2A	rs8064140	16	9762545	A	G
P2RX1	rs8064630	17	3745785	A	G
SLC6A4	rs8064843	17	28572762	G	A
TRPV1	rs8065080	17	3383741	C	T
VAMP2	rs8067606	17	7970101	A	G
SLC6A4	rs8068039	17	28485662	G	A
ARRB2	rs8068141	17	4593591	C	T
CRHR1	rs8068453	17	43929720	T	C
VAMP2	rs8069739	17	7982083	T	C
CRHR1	rs8070463	17	43846202	C	T
ARRB2	rs8071612	17	4542892	T	G
ARRB2	rs8072071	17	4570811	G	A
ARRB2	rs8073536	17	4564531	C	T
ARRB2	rs8073779	17	4580378	A	G
SLC6A4	rs8074024	17	28485817	T	C
P2RX1	rs8075429	17	3810602	G	A
CRHR1	rs8075566	17	43848403	G	A
P2RX1	rs8076916	17	3725931	T	C
P2RX1	rs8077342	17	3823726	A	G
ITGB3	rs8077444	17	45355891	A	G
ITGB3	rs8077603	17	45356009	A	G
ITPR1	rs807785	3	4462397	C	T
ARRB2	rs8078118	17	4593333	A	C
CRHR1	rs8078309	17	43851438	T	C
VAMP2	rs8078338	17	8032478	G	A
SLC6A4	rs8078471	17	28497397	A	G
CRHR1	rs8078686	17	43813072	T	C
TRPV1	rs8078936	17	3383690	T	C
SLC6A4	rs8079471	17	28545335	C	T
ARRB2	rs8080014	17	4574861	C	T
ARRB2	rs8082690	17	4550297	A	G
SYT4	rs8083067	18	40845977	C	T
SYT4	rs8088466	18	40829770	T	C
HRH4	rs8088542	18	21952226	G	T
SYT4	rs8091629	18	40800296	G	A
GATA4	rs809204	8	11476672	G	A
SYT4	rs8092227	18	40823644	A	G
HRH4	rs8094228	18	22033695	T	C
SYT4	rs8096797	18	40845790	G	A
HRH4	rs8097658	18	22072973	A	G
SYT4	rs8099556	18	40762983	T	C
UNC13A	rs8100064	19	17686419	A	G
OR10H2	rs8100255	19	15765978	C	T
UNC13A	rs8102140	19	17734148	A	G
UNC13A	rs8103068	19	17633678	C	T
OR10H4	rs8103263	19	16032658	G	A
UNC13A	rs8106139	19	17616985	T	C
PPFIA3	rs8109054	19	49585522	A	G
UNC13A	rs8109084	19	17657988	C	T
UNC13A	rs8109373	19	17690793	T	G
LILRB1	rs8111677	19	55116743	T	C
OR10H3	rs8112108	19	15777343	T	C
OR10H4	rs8112713	19	15992561	A	C
UNC13A	rs8113725	19	17686111	A	G
HRH3	rs8114282	20	60692574	C	T
ARRB2	rs8123	17	4539860	G	T
SNAP25	rs8123576	20	10147448	A	G
SNAP25	rs8125127	20	10148189	G	A
HRH3	rs8126295	20	60790428	A	G
CADPS	rs813064	3	62300987	T	C
SYN3	rs8137034	22	33018525	G	A
ITPR1	rs813811	3	4494421	G	A
SYN3	rs8139657	22	32955821	G	A
COMT	rs8140265	22	19909164	A	G
SYN3	rs8141332	22	32950846	A	G
COMT	rs8141691	22	19896949	A	G
SYN3	rs8141732	22	32914089	G	A
GATA4	rs8180912	8	11497500	T	C
UNC13C	rs8182039	15	54277647	C	A
RAB3A	rs8182587	19	18218723	T	C
COMT	rs8185002	22	19920571	G	T
GATA4	rs8191604	8	11494393	G	T
GATA4	rs8191613	8	11494785	A	G
GATA4	rs8191618	8	11496497	C	T
GATA4	rs8191634	8	11497691	A	G
GATA4	rs8191663	8	11500968	T	C
GATA4	rs8191664	8	11501062	T	G
SLC22A3	rs8191772	6	160882366	A	G
SLC22A3	rs8191818	6	160892223	G	T
SLC22A3	rs8191821	6	160892784	T	C
RIMS1	rs828630	6	72753600	G	A
CHRM2	rs832960	7	136534133	C	T
CHRM2	rs832966	7	136517873	A	C
CHRM2	rs832974	7	136586416	G	T
CHRM2	rs832984	7	136573357	T	C
CHRM2	rs832997	7	136523744	C	T
CADPS	rs833632	3	62580125	G	A
CADPS	rs833638	3	62566753	T	C
CADPS	rs833649	3	62550190	G	T
CADPS	rs833657	3	62537450	T	C
CADPS	rs833660	3	62538469	T	C
CADPS	rs833668	3	62600973	G	A
CADPS	rs833670	3	62604565	A	G
CADPS	rs833673	3	62512332	C	T
CADPS	rs833675	3	62505110	C	T
CADPS	rs833678	3	62489711	A	G
GNAI3	rs839549	1	110026389	C	A
GNAI3	rs839850	1	110020275	A	G
GNAI3	rs839854	1	110014256	G	T
GNAI3	rs839857	1	110013282	A	G
GNAI3	rs839878	1	110069730	C	A
GNAI3	rs839879	1	110070483	A	G
GATA4	rs8417	8	11524688	T	C
HTR3C	rs843334	3	183672897	T	C
HTR3D	rs843348	3	183663025	C	A
HTR3D	rs843350	3	183664062	C	T
HTR3E	rs843354	3	183724183	T	G
HTR3D	rs843371	3	183712324	A	G
ITGB3	rs850522	17	45393625	G	A
PAH	rs855205	12	103351644	T	G
PAH	rs855211	12	103304588	A	G
PAH	rs855228	12	103291542	C	T
CADPS	rs855586	3	62511125	A	C
GRM1	rs857875	6	146301169	T	G
GRM1	rs857877	6	146297366	A	C
KRAS	rs859198	12	25345615	A	G
KRAS	rs859202	12	25343725	G	A
HTR6	rs859213	1	19969194	G	T
HTR6	rs859218	1	19967170	T	C
KRAS	rs860876	12	25311253	T	G
CADPS	rs861303	3	62560296	C	T
KRAS	rs861462	12	25349400	G	A
TPH2	rs861488	12	72585478	A	C
PAH	rs864415	12	103295141	C	T
CHRM2	rs864428	7	136610218	T	C
CADPS	rs865010	3	62565271	T	C
GNAI3	rs865151	1	110038497	G	A
CADPS	rs865586	3	62492527	A	G
BRD2	rs86567	6	32944536	G	T
HTR3E	rs865809	3	183715523	A	G
CADPS	rs866482	3	62579565	G	A
RASGRP1	rs867043	15	38802128	C	T
GATA4	rs867858	8	11473847	C	A
SYT4	rs871465	18	40837310	A	G
MAPKAPK2	rs871782	1	206859074	T	C
ARC	rs873225	8	143612072	G	A
MAPKAPK2	rs874718	1	206858322	C	A
ARC	rs876096	8	143662009	C	A
HTR1A	rs876354	5	63215411	T	C
HTR1A	rs876355	5	63215452	G	T
STXBP1	rs876663	9	130382420	G	A
CHRM4	rs876701	11	46392317	G	A
UNC13A	rs879142	19	17733200	G	A
TRPV1	rs879207	17	3369890	G	A
DDC	rs880028	7	50637833	G	A
CAMK2B	rs882019	7	44218428	A	G
CAMK2B	rs882020	7	44218342	T	C
SNAP25	rs883381	20	10146375	T	G
SNAP25	rs883382	20	10146581	A	G
NOS1	rs884378	12	117746003	A	G
GNAI3	rs8856	1	110147927	G	T
HTR3E	rs885838	3	183814366	G	A
GNAI1	rs886364	7	79355894	C	T
COMT	rs887199	22	19949478	A	G
COMT	rs887200	22	19951189	C	T
COMT	rs887204	22	19954591	G	A
P2RX1	rs887387	17	3731996	C	T
FOS	rs888413	14	75734099	C	T
HTR1A	rs889248	5	63200895	A	G
HTR2B	rs890580	2	231891877	A	G
CHRM2	rs891586	7	136608477	C	T
OR10H2	rs892143	19	15756430	C	T
HTR1D	rs893961	1	23444666	C	T
HTR1D	rs893966	1	23470499	T	C
GATA4	rs8944	8	11554001	C	A
OR6T1	rs896891	11	123781447	T	C
HTR3B	rs897685	11	113734831	C	T
RAB3A	rs897753	19	18265386	C	A
ARC	rs898996	8	143659606	G	A
ARC	rs898997	8	143659570	C	T
MAP2K1	rs899079	15	66772554	G	T
MAP2K1	rs899080	15	66764428	T	C
MAP2K1	rs899086	15	66710676	G	A
GNAO1	rs899239	16	56355031	A	G
CPLX1	rs899393	4	752154	T	C
SYT4	rs900967	18	40776569	C	T
NRAS	rs901137	1	115221689	T	C
NRAS	rs901142	1	115191891	T	C
ITPR1	rs901870	3	4552786	G	T
HTR3C	rs902415	3	183693896	C	T
HTR3D	rs902417	3	183669219	T	C
NOS1	rs903770	12	117729762	G	A
NOS1	rs903771	12	117729396	C	A
NOS1	rs903772	12	117728406	T	C
GATA4	rs904015	8	11504443	T	C
RAF1	rs904464	3	12684448	C	T
HTR3A	rs909168	11	113875935	T	C
CNR1	rs910563	6	88768603	A	G
HRH3	rs910948	20	60703489	G	A
GNAQ	rs911737	9	80295728	A	G
SLC22A1	rs911847	6	160490000	A	G
HTR2A	rs912975	13	47433412	A	G
STXBP1	rs913232	9	130325252	G	A
GNAI1	rs916905	7	79429663	C	T
OR10H4	rs916960	19	16033534	T	C
RAB3A	rs91710	19	18251933	G	A
COMT	rs917479	22	19960728	G	T
CAMK2B	rs917791	7	44308384	G	A
GRIN2A	rs917955	16	9747825	A	C
HTR1A	rs918604	5	63209514	T	C
HTR2B	rs919178	2	231909179	C	T
UNC13A	rs919267	19	17624989	A	G
RASGRF1	rs922691	15	79256336	G	A
ADRA1A	rs922733	8	26584887	A	G
SYT4	rs923068	18	40767644	G	A
NRAS	rs923124	1	115240488	A	G
ITPR1	rs923647	3	4453736	C	T
NOS1	rs924075	12	117687839	C	T
SRD5A1	rs924884	5	6540118	G	T
CHRM3	rs925291	1	239506056	C	T
CHRM3	rs925292	1	239506230	G	A
HTR3A	rs926075	11	113871449	T	C
COMT	rs9265	22	19945154	C	A
SLC22A2	rs927451	6	160634468	A	C
BRD2	rs9276921	6	32849279	G	A
BRD2	rs9276964	6	32932744	G	A
BRD2	rs9276975	6	32941376	T	C
BRD2	rs9276994	6	32952032	C	T
BRD2	rs9277015	6	32961043	A	G
HTR2B	rs9288660	2	231969193	C	A
HTR2B	rs9288662	2	231972667	T	C
HTR2B	rs9288663	2	231972842	G	A
NLGN1	rs9290475	3	173065651	T	C
NLGN1	rs9290476	3	173096975	A	G
NLGN1	rs9290477	3	173097079	C	T
NLGN1	rs9290481	3	173249019	A	G
RNF180	rs9291827	5	63419939	T	C
HTR1B	rs9294021	6	78143838	G	A
HTR1E	rs9294342	6	87576175	T	C
RIMS1	rs9294888	6	72642975	A	G
RIMS1	rs9294899	6	72726005	T	G
CADPS2	rs929569	7	122016372	T	C
BRD2	rs9296068	6	32956472	G	T
BTBD9	rs9296239	6	38175412	C	T
BTBD9	rs9296249	6	38333617	C	T
GNAO1	rs929872	16	56299317	A	G
KRAS	rs9300165	12	25285705	A	G
HTR4	rs930205	5	147744797	T	C
HRH4	rs9304502	18	22078178	A	G
SYT1	rs9308307	12	79245788	C	T
CADPS	rs9311839	3	62419931	T	C
GABRA1	rs9313922	5	161336645	G	A
GATA4	rs9329247	8	11438416	A	G
GATA4	rs9329248	8	11475616	A	C
CPLX1	rs9332466	4	737886	C	T
COMT	rs933271	22	19918930	C	T
HTR1B	rs9341592	6	78132646	A	G
PLCD4	rs934241	2	219428189	A	G
RIMS1	rs9342824	6	72645003	G	A
HTR1B	rs9343476	6	78102825	C	T
HTR1B	rs9343479	6	78107112	T	C
HTR1B	rs9343480	6	78109266	A	C
HTR1B	rs9343481	6	78110569	A	G
HTR1B	rs9343485	6	78142339	A	G
HTR1B	rs9343494	6	78186709	C	T
HTR1E	rs9344586	6	87658973	A	G
HTR1E	rs9344588	6	87665966	T	C
POMC	rs934608	2	25286011	A	G
RIMS1	rs9346452	6	72683942	G	A
RIMS1	rs9346455	6	72701519	G	T
RIMS1	rs9346458	6	72720666	G	A
SLC22A2	rs9347340	6	160609923	T	C
SLC22A3	rs9347362	6	160760351	A	G
SLC22A3	rs9347380	6	160858379	A	G
SLC22A3	rs9347381	6	160861204	C	A
HTR1B	rs9352371	6	78104245	A	C
HTR1B	rs9352373	6	78104651	T	C
HTR1B	rs9352374	6	78109990	A	G
HTR1B	rs9352376	6	78124872	C	T
HTR1B	rs9352377	6	78146427	C	A
CNR1	rs9353482	6	88784840	T	C
RIMS1	rs9354985	6	72697356	T	C
RIMS1	rs9354996	6	72744895	C	T
SLC22A1	rs9355741	6	160451040	A	G
SLC22A2	rs9355747	6	160556609	G	T
HTR1B	rs9359218	6	78117708	C	T
HTR1E	rs9359682	6	87606486	T	C
HTR1E	rs9359686	6	87623025	G	A
CNR1	rs9359748	6	88805218	T	C
HTR1B	rs9361114	6	78109295	A	G
HTR1B	rs9361115	6	78115785	C	T
HTR1B	rs9361116	6	78123952	T	G
HTR1E	rs9362285	6	87621062	G	A
HTR1E	rs9362296	6	87674800	A	G
RIMS1	rs9364129	6	72524647	A	G
RIMS1	rs9364153	6	72721767	A	G
SLC22A1	rs9364534	6	160580457	C	T
SLC22A2	rs9365085	6	160506873	T	C
SLC22A2	rs9365097	6	160632291	G	A
SLC22A3	rs9365101	6	160686455	T	C
SLC22A3	rs9365122	6	160857984	C	A
BTBD9	rs9366950	6	38184470	G	A
CHRM5	rs937302	15	34212250	G	T
CHRM5	rs937303	15	34232969	G	A
GRM1	rs9373473	6	146403418	G	A
GRM1	rs9373475	6	146447555	T	C
HTR6	rs937608	1	20023871	A	G
GRM1	rs9376961	6	146369873	T	C
BRD2	rs9378127	6	32890236	A	G
BTBD9	rs9380737	6	38289558	C	T
GRM1	rs9386133	6	146462349	C	T
P2RX1	rs938626	17	3807836	T	G
RASGRF1	rs938682	15	79188889	G	A
GRM1	rs9390357	6	146450483	G	A
GRM1	rs9390358	6	146466814	T	C
HTR3E	rs939317	3	183763587	A	G
GRM1	rs9399559	6	146266914	T	C
RASGRP1	rs940026	15	38838000	A	G
GRM1	rs9403739	6	146336493	A	G
GRM1	rs9403749	6	146483375	C	T
TPH2	rs941196	12	72331676	T	C
TPH2	rs941197	12	72331426	G	A
CHRM3	rs9428826	1	239593797	T	C
RIMS1	rs9446340	6	72535861	C	T
RIMS1	rs9446341	6	72536942	T	C
UNC13B	rs944700	9	35109946	A	G
MAPKAPK2	rs944769	1	206865422	T	G
MAPKAPK2	rs944774	1	206842481	A	C
MAPKAPK2	rs944775	1	206841938	C	T
HTR1B	rs9447791	6	78172256	G	A
HTR1E	rs9450407	6	87627933	T	C
HTR1E	rs9450412	6	87640254	T	C
CNR1	rs9450659	6	88768393	G	A
CNR1	rs9450661	6	88791365	G	A
CNR1	rs9450667	6	88804104	T	C
CNR1	rs9450681	6	88855057	C	A
CNR1	rs9450686	6	88863412	T	G
RIMS1	rs9455334	6	72535370	A	G
RIMS1	rs9455391	6	72669084	T	G
RIMS1	rs9455395	6	72675374	T	C
SLC22A1	rs9456433	6	160446488	A	G
SLC22A3	rs9456490	6	160819362	T	C
SLC22A3	rs9457732	6	160672987	C	T
SLC22A3	rs9457733	6	160676275	T	G
SLC22A3	rs9457743	6	160694731	G	T
SLC22A3	rs9457785	6	160786810	A	G
SLC22A3	rs9457811	6	160864893	T	C
BTBD9	rs9462426	6	38214549	A	G
BTBD9	rs9470794	6	38074620	C	T
BTBD9	rs9470848	6	38207861	T	C
BTBD9	rs9470850	6	38215971	A	C
GRM1	rs9485017	6	146344462	T	C
GRM1	rs9485024	6	146463623	T	C
OR5T2	rs949361	11	55917199	C	T
GRM1	rs9497380	6	146276441	C	T
GRM1	rs9497395	6	146334728	A	G
GRM1	rs9497403	6	146375831	T	G
BRD2	rs9500927	6	32929138	A	G
RASGRF1	rs950776	15	79218360	C	T
PPFIA2	rs951043	12	81595417	T	C
GRM1	rs951143	6	146253712	C	T
CHRM5	rs951442	15	34210143	C	T
KRAS	rs952265	12	25367554	T	C
POMC	rs955855	2	25395178	A	G
UNC13C	rs956553	15	54305690	C	T
HTR3E	rs956732	3	183811971	G	A
UNC13A	rs9576	19	17624790	T	G
HTR2B	rs957682	2	231907985	C	A
TPH1	rs95807	11	17992462	G	A
HTR2A	rs958545	13	47407671	A	G
HTR1F	rs959132	3	87903427	C	T
NLGN1	rs959148	3	173140207	G	A
SYT4	rs959246	18	40756301	T	C
VAMP2	rs959303	17	7965517	C	T
PLEK	rs959538	2	68571152	C	T
COMT	rs9605030	22	19908660	T	C
COMT	rs9605031	22	19908901	T	C
SYN3	rs9606905	22	32912248	T	C
SYN3	rs9606916	22	32963292	G	A
SYN3	rs9606917	22	32963373	C	T
SYN3	rs9609429	22	32913418	C	T
SYN3	rs9609463	22	32971442	G	T
HTR1B	rs961243	6	78128816	C	T
CADPS2	rs961628	7	121904465	A	G
COMT	rs9617850	22	19905754	A	G
KRAS	rs962656	12	25357287	C	T
OR10J5	rs9628657	1	159431443	C	A
HTR7	rs9633743	10	92578534	T	C
GRIN2A	rs9635472	16	9782344	G	A
DDC	rs963739	7	50575376	T	C
MAPKAPK2	rs963893	1	206799040	A	G
SLC29A4	rs9638992	7	5253512	T	G
NOS1	rs963925	12	117571969	G	A
GNAI1	rs9641782	7	79481711	G	A
ITPR1	rs964402	3	4473745	A	C
ITPR1	rs964403	3	4473717	T	G
PPFIA1	rs9651738	11	70206530	A	C
GNAI1	rs9655843	7	79322366	G	A
NRAS	rs9659029	1	115186513	A	C
NRAS	rs9659122	1	115182125	C	T
SLC22A3	rs966043	6	160778572	T	G
PPFIA4	rs9660662	1	203037848	C	T
MAPKAPK2	rs9661909	1	206888163	C	T
NOS1	rs9669553	12	117753154	T	C
HTR2B	rs967007	2	231908579	T	G
UNC13C	rs9672398	15	54171438	G	T
HTR4	rs9687065	5	147770703	G	A
RASGRP1	rs970497	15	38774095	A	G
RASGRP1	rs970498	15	38774205	G	A
PDE1B	rs971	12	54969242	T	C
HTR6	rs9729157	1	19945095	C	T
PAH	rs972936	12	103218699	T	C
RNF180	rs975081	5	63492496	G	A
HTR3C	rs9759257	3	183704151	C	A
NLGN1	rs976683	3	173203161	C	T
GRIN2A	rs977540	16	9818607	G	A
MAP2K1	rs9783681	15	66651824	T	G
PAH	rs978458	12	103196017	T	C
CAMK2B	rs9784990	7	44174493	G	A
CHRM3	rs9787221	1	239487071	T	C
PPFIA2	rs9788209	12	81605090	T	G
MAP2K1	rs9788677	15	66661624	T	C
KRAS	rs979553	12	25366516	C	T
SYT4	rs9807259	18	40768380	C	T
HRH4	rs9807596	18	21971408	A	G
RAF1	rs9809905	3	12542150	G	T
NLGN1	rs9814896	3	173061491	G	A
NLGN1	rs9815508	3	173149495	G	A
NLGN1	rs9820667	3	173046390	T	C
HTR3C	rs9824	3	183694982	A	G
HTR7	rs982764	10	92529755	C	T
HTR1E	rs983043	6	87636329	C	T
CADPS	rs9832674	3	62593796	C	A
HTR3D	rs9837978	3	183654735	G	A
HTR3E	rs9839000	3	183780564	G	A
CADPS	rs9839020	3	62468311	T	C
NLGN1	rs9840905	3	173079743	T	G
CADPS	rs9843019	3	62498521	T	C
HTR1F	rs9843580	3	87782406	A	G
CADPS	rs9844504	3	62407468	T	C
HTR3C	rs9845144	3	183774504	A	G
HTR3E	rs9850030	3	183805524	T	C
NLGN1	rs9852917	3	173054508	G	A
HTR1F	rs9854786	3	87743917	A	G
RAF1	rs9855622	3	12534846	T	C
NLGN1	rs9856236	3	173155266	A	G
NLGN1	rs9859475	3	173042800	A	G
HTR1F	rs9860340	3	87833126	G	A
ITPR1	rs9864595	3	4461939	G	T
HTR1F	rs9867061	3	87879525	G	A
NLGN1	rs9868927	3	173057567	G	A
HTR3E	rs9869577	3	183784344	T	C
NLGN1	rs9870677	3	173096354	C	T
CADPS	rs9871209	3	62412606	C	T
CADPS	rs9871763	3	62463374	A	C
NLGN1	rs9874225	3	173230488	G	A
CADPS	rs9874646	3	62448493	C	T
ITPR1	rs9875154	3	4543849	T	C
NLGN1	rs9876713	3	173219017	A	G
HTR1B	rs987672	6	78120032	G	A
NLGN1	rs987741	3	173136256	A	C
NLGN1	rs9877840	3	173159466	A	G
NLGN1	rs9879266	3	173207244	C	T
HTR3D	rs9882147	3	183656206	A	G
ARRB2	rs9890937	17	4563803	G	A
P2RX1	rs9891113	17	3784424	C	T
VAMP2	rs9891699	17	8060628	C	T
VAMP2	rs9891949	17	8002501	G	A
P2RX1	rs9893669	17	3787959	T	G
NLGN1	rs989806	3	173139879	G	A
SLC6A4	rs9898192	17	28444136	G	A
SLC6A4	rs9898619	17	28444323	G	A
ARRB2	rs9900036	17	4642456	G	T
VAMP2	rs9900397	17	8054794	T	C
VAMP2	rs9900848	17	8002689	T	C
SLC6A4	rs9902100	17	28441346	T	C
SLC6A4	rs9902451	17	28441158	G	A
ITGB3	rs9902755	17	45298092	C	T
P2RX1	rs9904113	17	3725282	A	C
P2RX1	rs9904166	17	3725363	G	A
SLC6A4	rs9906443	17	28512583	G	A
VAMP2	rs9908995	17	7990671	G	A
CRHR1	rs9910408	17	43880240	G	A
P2RX1	rs9912501	17	3784639	T	C
VAMP2	rs9912921	17	8052676	G	A
P2RX1	rs9915261	17	3772032	C	T
P2RX1	rs9916457	17	3832953	C	A
PAH	rs9919733	12	103273900	C	T
GRIN2A	rs9921476	16	9751815	C	T
GRIN2A	rs9922023	16	9832343	A	G
SRD5A1	rs992285	5	6539230	T	C
GNAO1	rs9923469	16	56323520	C	T
GNAO1	rs9923472	16	56315666	C	T
PRKCB	rs9927848	16	23844392	C	A
GRIN2A	rs9928358	16	9749914	A	G
MAPK3	rs9928448	16	30083851	C	T
GNAO1	rs9929277	16	56192630	A	G
RIMS1	rs992998	6	72529704	T	G
NLGN1	rs993298	3	173114187	G	A
PRKCB	rs9935512	16	23794322	A	G
HTR1A	rs993706	5	63186973	C	T
GNAO1	rs9937815	16	56364744	G	A
BAIAP3	rs9940055	16	1383388	C	T
HTR4	rs994446	5	147727958	A	G
SYT4	rs9947251	18	40764461	A	G
HRH4	rs9951307	18	22010493	G	A
SYT4	rs9955441	18	40812597	C	T
RIMS1	rs995863	6	72525021	A	G
SYT4	rs9959467	18	40852163	T	C
GNAO1	rs995948	16	56200499	G	A
SYT4	rs9960464	18	40826121	A	G
CADPS	rs9968060	3	62456957	C	T
HTR1E	rs996907	6	87619549	C	A
CADPS2	rs9969220	7	122011761	G	A
MAP2K1	rs997204	15	66725534	C	T
ITGB3	rs9972911	17	45255113	T	C
RASGRP1	rs997406	15	38819821	A	G
SLC22A3	rs998074	6	160889415	T	C
SLC22A3	rs998075	6	160889310	A	G
MAP2K1	rs998521	15	66699410	T	C
OR5T2	rs998544	11	55952364	G	A
OR10H2	rs998900	19	15794038	C	T
PAH	rs9989002	12	103244001	A	G
HTR2B	rs9989792	2	231980317	C	T
HTR2B	rs9989808	2	231978894	G	A
SNCA	rs9991328	4	90634272	C	T
SNCA	rs9991751	4	90563587	A	G

### Sheet: GABA_SNP_list
Supplementary Table 6. Lists of annotated SNPs in the GABAergic neurotransmitter pathway
Gene symbol	rsID	Chromosome	Base position	A1	A2
GABRA5	rs1000347	15	27174882	C	T
GABRA4	rs10004359	4	46922806	A	G
GABRA2	rs10013922	4	46391378	G	T
GABRB1	rs10015366	4	47059776	A	G
GABRG1	rs10025924	4	46076187	C	T
GABRA4	rs10028342	4	46882926	T	C
GABRG1	rs10030781	4	46027930	T	C
GABRG1	rs10032631	4	46051137	A	G
GABRA4	rs10033500	4	46924705	T	C
GABRG1	rs10034075	4	46090213	G	A
ADCY2	rs10035541	5	7539825	G	A
ADCY2	rs10036962	5	7367736	A	G
ADCY2	rs10038196	5	7517531	G	T
HAP1	rs1004357	17	39847778	G	A
GABRA1	rs10046030	5	161275772	G	A
KCNJ4	rs1004764	22	38870857	G	A
GNG12	rs1004819	1	68135896	A	G
GABRB2	rs10050729	5	160803679	T	C
GABRA1	rs10052742	5	161286385	T	C
GNGT2	rs1005513	17	47274280	C	T
GABRB2	rs10056305	5	160676868	A	G
ADCY2	rs10062110	5	7529290	T	C
CACNA1C	rs1006385	12	2252148	G	A
ADCY2	rs10063966	5	7581348	A	G
CACNA1A	rs1006397	19	13343212	T	C
ADCY2	rs10065659	5	7375867	C	A
ADCY2	rs10066518	5	7518968	G	A
ADCY5	rs1006669	3	122966301	C	T
ADCY2	rs10068942	5	7526960	C	T
GABRB2	rs10068980	5	160714854	A	G
GABRB2	rs10069541	5	160764027	A	G
GABRB2	rs10071603	5	160648662	T	C
GABRA6	rs10073035	5	161095767	T	C
GABRB2	rs10078313	5	160676561	C	T
GABRB2	rs10079105	5	160665186	A	G
GNG10	rs10081637	9	114350239	C	T
TRAK2	rs10084263	2	202232079	C	A
ADCY8	rs10091174	8	131736748	A	G
GPHN	rs1009294	14	67387096	A	G
CACNA1B	rs1009305	9	140831993	A	G
KCNJ15	rs1009778	21	39640781	A	G
ADCY8	rs10098779	8	131827049	C	T
ADCY8	rs1010255	8	131723192	T	C
SRC	rs1010321	20	35989347	C	A
GNG10	rs10114192	9	114384344	T	C
UBQLN1	rs10115069	9	86290203	A	G
GNG10	rs10117105	9	114412328	T	C
CACNA1B	rs10117466	9	140704313	T	G
GNG10	rs10118853	9	114414302	A	C
CACNA1B	rs10119380	9	140731769	T	C
CACNA1B	rs10120023	9	140704711	T	C
SLC38A2	rs1012642	12	46747062	T	C
GPHN	rs10130284	14	66891613	T	C
ADCY4	rs10131522	14	24706891	T	C
ADCY4	rs10132296	14	24709419	C	T
GNG2	rs10132729	14	52232290	G	A
GNG2	rs10133918	14	52373054	T	C
GPHN	rs10134793	14	67151572	C	A
GPHN	rs10135315	14	66898112	T	C
GNG2	rs10136747	14	52315889	G	A
GPHN	rs10138087	14	66999520	A	G
ADCY4	rs10139011	14	24711579	T	C
GPHN	rs10139752	14	67155878	C	T
GNG2	rs10141825	14	52363016	A	G
GNG2	rs10142129	14	52363359	A	G
GPHN	rs10142143	14	67326266	T	G
ADCY4	rs10142428	14	24815736	T	C
GPHN	rs10142545	14	66891660	C	T
GNG2	rs10143554	14	52340827	G	A
GNG2	rs10145838	14	52317053	G	A
GPHN	rs10146368	14	67159844	A	G
ADCY4	rs10146487	14	24709308	C	T
GNG2	rs10148432	14	52365384	G	A
GPHN	rs10148748	14	67020503	G	A
GNG2	rs10149162	14	52287957	G	A
GPHN	rs10149480	14	67102992	T	C
GNG2	rs10151365	14	52234126	C	T
GABRG3	rs10152421	15	27230656	A	G
TRAK2	rs1015501	2	202268703	C	A
CACNA1S	rs10159219	1	201028915	G	A
KCNJ10	rs1016732	1	160056758	A	G
GNAT3	rs1016840	7	80103362	C	T
CACNA1A	rs1017180	19	13305586	T	C
KCNJ3	rs10183557	2	155630041	T	C
KCNJ3	rs10193605	2	155537960	T	C
KCNJ3	rs10193758	2	155532119	T	C
KCNJ3	rs10195884	2	155608814	C	T
KCNJ3	rs10196189	2	155683003	G	A
KCNJ3	rs10198740	2	155630653	A	G
PLCL1	rs10205395	2	198822040	A	G
GABRA6	rs10213803	5	161057292	A	C
PRKCB	rs10221006	16	23944554	A	G
KCNJ3	rs10221630	2	155587567	C	T
GNB2	rs10229453	7	100256340	T	C
ADCY1	rs10229543	7	45567076	A	G
ADCY1	rs10229769	7	45567211	G	A
KCNJ9	rs1023420	1	160064133	C	T
KCNJ9	rs1023421	1	160064434	A	G
ADCY1	rs10235558	7	45609264	G	T
ADCY1	rs10241950	7	45763549	T	C
GNB2	rs10246021	7	100290303	T	G
GNAT3	rs10247306	7	80014920	T	C
ADCY2	rs1025291	5	7445402	A	G
GABRA2	rs1025852	4	46402348	A	G
GNB4	rs1025864	3	179170676	A	G
GNAT3	rs10261267	7	80028827	C	T
GNAT3	rs10266458	7	80030786	G	A
ADCY1	rs10268339	7	45735067	G	A
ADCY2	rs1027579	5	7534334	A	G
GABRB1	rs1028005	4	46943035	G	A
KCNJ6	rs1028997	21	38904524	A	G
GNGT1	rs1029999	7	93533574	C	T
ADCY2	rs1032717	5	7534275	T	C
ADCY2	rs1032719	5	7484024	C	T
ADCY4	rs1033844	14	24821437	C	T
ADCY4	rs1033845	14	24821518	A	G
GNG8	rs1035254	19	47069918	G	A
GNB5	rs1035737	15	52489232	C	A
GPHN	rs1036979	14	66927605	T	G
ADCY5	rs1039043	3	122928398	G	A
GNG8	rs10403760	19	47073997	A	G
PRKCG	rs10406904	19	54310908	T	C
CACNA1A	rs10407144	19	13542379	C	T
SRC	rs1040898	20	35938257	C	T
PRKCG	rs10410858	19	54317054	C	T
CACNA1A	rs10411276	19	13546643	G	T
CACNA1A	rs10413329	19	13225248	A	G
GNG7	rs10413661	19	2466605	A	G
KCNJ15	rs1041437	21	39570553	T	C
GNG7	rs10414848	19	2534516	C	T
GNG7	rs10414862	19	2534531	C	T
GNG7	rs10415191	19	2466294	G	A
GNG7	rs10416524	19	2505735	C	T
GNG7	rs10417288	19	2505764	A	G
KCNJ15	rs1041832	21	39555223	G	A
CACNA1A	rs10421428	19	13544162	C	T
CACNA1A	rs10423745	19	13287629	C	T
PRKCG	rs10425252	19	54318895	C	T
GNG7	rs10425543	19	2549199	A	G
KCNJ2	rs1042667	17	68116692	C	A
KCNJ2	rs1042678	17	68118249	A	G
NSF	rs1042815	17	44697654	G	A
GNG3	rs10431145	11	62467831	C	T
SLC6A13	rs10431344	12	370036	A	G
GABRB3	rs10431855	15	26858912	G	A
GABRB3	rs10431862	15	26859415	C	T
KCNJ16	rs10432002	17	68048107	A	G
GNG10	rs10435834	9	114402911	T	C
GNG10	rs10435835	9	114402947	C	T
NPTN	rs10438294	15	73868994	C	T
GABRB3	rs10438455	15	26718256	A	G
CACNA1C	rs1044471	12	2006122	T	C
PRKCA	rs10445209	17	64310945	C	T
CACNA1C	rs1044825	12	2010651	G	T
CACNA1B	rs10448312	9	140795147	C	T
CACNA1S	rs10449267	1	201040918	A	G
GABRP	rs1044997	5	170152993	A	G
GABRP	rs1044999	5	170153075	G	A
CACNA1D	rs10452033	3	53475403	A	G
GABRR1	rs10455163	6	89821129	T	C
GNB3	rs1045553	12	6856461	G	A
GABRG2	rs10463113	5	161454059	A	C
ABAT	rs10468320	16	8693476	A	G
PRKCA	rs10468442	17	64385305	A	G
ADCY2	rs10475376	5	7515327	T	C
GABRB2	rs10476367	5	160754667	C	T
KCNJ6	rs10483032	21	38884868	A	G
ADCY4	rs10483282	14	24722902	T	G
GPHN	rs10483789	14	67225100	A	G
GABRR1	rs10485165	6	89822536	T	C
GNGT1	rs10487250	7	93438691	T	C
KCNJ5	rs10488728	11	128806758	C	T
GNG12	rs10489627	1	68245359	G	A
GNG12	rs10489628	1	68169790	A	G
GNG12	rs10489629	1	68154032	C	T
GNG12	rs10489630	1	68128305	C	A
UBQLN1	rs10491945	9	86177267	G	T
CACNA1C	rs10491960	12	2044086	T	G
GNG12	rs10493423	1	68302841	T	C
GNG5	rs10493744	1	84910435	C	T
KCNJ9	rs10494336	1	160077378	A	G
PLCL1	rs10497802	2	198746960	T	G
PLCL1	rs10497804	2	198919682	G	A
TRAK2	rs10497852	2	202266259	A	G
GNG2	rs10498423	14	52265559	G	A
GNG2	rs10498427	14	52360527	A	G
GABRR1	rs10498962	6	89937060	T	C
CACNA1C	rs10505725	12	2165529	T	C
UBQLN1	rs10512111	9	86206400	A	G
KCNJ16	rs10512582	17	68135534	C	A
GNGT2	rs10514981	17	47296809	G	T
GABRA1	rs10515838	5	161245535	T	G
GABRP	rs10516081	5	170139535	T	C
GABRB1	rs10517169	4	46895783	T	C
GABRB1	rs10517174	4	46984843	A	G
GABRB1	rs10517178	4	47105010	T	C
GABRB3	rs10519545	15	26859957	A	G
GABRG3	rs10519566	15	27221017	G	A
GABRG3	rs10519567	15	27228997	A	G
KCNJ9	rs1053074	1	159978911	C	A
ADCY5	rs1055137	3	122931410	G	A
KCNJ6	rs1056892	21	38891009	A	G
GNAT3	rs1058425	7	80017082	T	C
GNG3	rs1059292	11	62390523	C	T
CACNA1S	rs1059625	1	201073717	G	A
CACNA1B	rs1071583	9	140696252	T	C
SLC6A13	rs10744538	12	388752	T	C
SLC6A13	rs10744731	12	346687	G	A
CACNA1B	rs10745390	9	140737080	A	G
CACNA1B	rs10745393	9	140753857	C	T
GABRD	rs10752741	1	1967238	G	A
CACNA1S	rs10753889	1	201061678	A	G
CACNA1S	rs10753890	1	201061738	A	G
CACNA1S	rs10753891	1	201069610	G	A
CACNA1S	rs10753894	1	201089458	A	G
GNG10	rs10759317	9	114324324	A	G
CACNA1A	rs1077151	19	13261922	G	A
GNB3	rs10774442	12	6938636	C	T
GNB5	rs10775145	15	52369238	A	C
PRKCB	rs10775269	16	23923457	C	A
ADCY9	rs10775350	16	4136862	G	T
CACNA1B	rs10776911	9	140684245	T	C
CACNA1B	rs10776917	9	140752931	T	C
CACNA1B	rs10776918	9	140753778	C	T
CACNA1B	rs10776925	9	140801800	C	T
ADCY2	rs10780105	5	7569080	T	C
UBQLN1	rs10780475	9	86197894	C	T
UBQLN1	rs10780476	9	86202059	T	G
UBQLN1	rs10780477	9	86202108	G	T
UBQLN1	rs10780484	9	86227651	C	T
GNG12	rs10789224	1	68070817	C	T
KCNJ5	rs10790979	11	128681293	C	T
KCNJ5	rs10790980	11	128687232	G	A
KCNJ5	rs10790982	11	128759312	G	A
GNG3	rs10792363	11	62463889	T	C
KCNJ9	rs10797059	1	160072046	A	G
GABRD	rs10797413	1	1967702	G	A
CACNA1S	rs10800750	1	200933706	A	G
CACNA1S	rs10800760	1	201069567	A	G
PLCL1	rs10804080	2	198844409	G	A
GABRA2	rs10805145	4	46360348	C	T
ADCY1	rs10807926	7	45657580	G	A
ADCY1	rs10807928	7	45733410	G	T
GNG10	rs10816729	9	114335166	C	T
GNG10	rs10816733	9	114356553	G	A
GNG10	rs10816735	9	114357467	C	T
GNG10	rs10816736	9	114360214	T	C
GNG10	rs10816743	9	114382932	C	T
GNG10	rs10816744	9	114383008	A	G
GNG10	rs10816748	9	114383466	C	T
GNG10	rs10816749	9	114390752	A	G
GNG10	rs10816756	9	114409861	C	A
GNG10	rs10816758	9	114411012	G	A
SLC6A13	rs10848445	12	364361	A	C
CACNA1C	rs10848582	12	2078428	C	T
CACNA1C	rs10848587	12	2111528	G	A
CACNA1C	rs10848596	12	2144053	A	G
CACNA1C	rs10848600	12	2193094	A	G
CACNA1C	rs10848601	12	2233128	C	T
GNB3	rs10849499	12	6927994	T	C
SLC6A13	rs10849575	12	339570	G	A
PRKCB	rs10852256	16	23880838	A	G
NSF	rs10853100	17	44679798	T	C
NSF	rs10853101	17	44753826	G	A
CACNA1A	rs10854122	19	13395417	T	C
CACNA1B	rs10858290	9	140678720	G	A
CACNA1B	rs10858298	9	140733979	G	A
CACNA1B	rs10858300	9	140736952	T	C
CACNA1B	rs10858305	9	140752870	C	T
CACNA1B	rs10858311	9	140774945	C	T
ADCY2	rs10866584	5	7571569	A	G
UBQLN1	rs10867673	9	86233357	A	C
UBQLN1	rs10867681	9	86277398	A	C
UBQLN1	rs10867685	9	86289363	C	T
GPHN	rs10873193	14	66886470	T	C
GABRB3	rs10873629	15	26866376	A	G
GABRG3	rs10873637	15	27171912	A	C
GNG5	rs10874426	1	84917503	A	G
ADCY6	rs10875798	12	49126667	T	C
SLC38A1	rs10880855	12	46538638	T	C
SLC38A2	rs10880868	12	46716232	T	C
SLC38A2	rs10880872	12	46738762	C	T
SLC38A2	rs10880879	12	46761686	C	T
SLC38A2	rs10880880	12	46769089	G	A
GNG12	rs10889657	1	68081170	C	T
GNG12	rs10889675	1	68187899	A	C
KCNJ5	rs10893938	11	128682481	A	G
KCNJ5	rs10893940	11	128691955	C	T
KCNJ5	rs10893942	11	128713468	G	A
KCNJ5	rs10893943	11	128716559	C	T
KCNJ5	rs10893952	11	128774070	T	C
GNG3	rs10897307	11	62495884	T	C
GNB1	rs10907187	1	1690493	A	G
GNB1	rs10907194	1	1643669	T	C
KCNJ10	rs10908752	1	159924784	A	C
KCNJ9	rs10908753	1	160045227	T	G
GABRD	rs10910029	1	1966818	A	G
GABRD	rs10910030	1	1967123	C	T
CACNA1S	rs10920090	1	200941582	C	T
CACNA1S	rs10920099	1	200972734	G	A
CACNA1S	rs10920100	1	200976030	T	C
CACNA1S	rs10920106	1	201012444	T	C
CACNA1S	rs10920115	1	201041012	T	G
CACNA1S	rs10920125	1	201064842	C	T
CACNA1S	rs10920129	1	201079031	T	C
CACNA1S	rs10920130	1	201082446	A	G
CACNA1S	rs10920134	1	201086940	C	T
GNG4	rs10925482	1	235662563	A	G
GNG4	rs10925824	1	235808379	C	T
PLCL1	rs10931758	2	198587415	A	G
PLCL1	rs10931777	2	199008315	C	T
KCNJ3	rs10931792	2	155525734	C	T
TRAK2	rs10931901	2	202221275	A	G
GABRG1	rs10938421	4	45996136	G	A
GABRG1	rs10938423	4	46040291	C	T
GABRA4	rs10938462	4	46892160	T	C
GABRB1	rs10938469	4	47114377	T	C
GABRB1	rs10938472	4	47146059	G	A
GABBR1	rs10946999	6	29539386	T	G
ADCY1	rs10951823	7	45657604	C	T
GNB2	rs10953315	7	100245652	G	A
ADCY8	rs10956502	8	131892261	G	T
PRKCB	rs109592	16	23780031	T	C
GNG10	rs10979502	9	114325607	C	T
GNG10	rs10979504	9	114325857	T	C
GNG10	rs10979515	9	114336913	T	C
GNG10	rs10979518	9	114338530	A	G
GNG10	rs10979520	9	114338585	A	G
GNG10	rs10979522	9	114339334	T	C
GNG10	rs10979554	9	114375425	A	C
GNG10	rs10979556	9	114376081	C	T
GNG10	rs10979560	9	114382014	T	C
GNG10	rs10979564	9	114383719	A	G
GNG10	rs10979569	9	114386144	A	G
GNG10	rs10979570	9	114386269	A	G
GNG10	rs10979571	9	114386308	T	C
GNG10	rs10979596	9	114419283	G	T
GNG10	rs10979606	9	114429834	C	T
GNG10	rs10979607	9	114430105	G	A
GNG10	rs10979613	9	114449864	C	T
CACNA1B	rs1105176	9	140723102	T	G
SLC6A13	rs11061652	12	365386	C	T
CACNA1C	rs11062032	12	2167983	A	G
CACNA1C	rs11062038	12	2198396	C	T
CACNA1C	rs11062040	12	2200423	C	T
CACNA1C	rs11062055	12	2216467	C	T
CACNA1C	rs11062057	12	2223772	G	A
CACNA1C	rs11062065	12	2229724	T	C
CACNA1C	rs11062074	12	2238732	T	C
CACNA1C	rs11062078	12	2244653	T	C
CACNA1C	rs11062086	12	2255786	T	C
GNB3	rs11064356	12	6961611	T	C
SLC6A12	rs11064561	12	334821	A	G
GNB5	rs11070865	15	52317936	C	T
GNB5	rs11070868	15	52350071	T	C
NPTN	rs11072411	15	73870869	C	T
PRKCB	rs11074578	16	23826471	T	C
PRKCB	rs11074583	16	23878234	G	A
ADCY7	rs11076522	16	50277285	A	G
ADCY7	rs11076529	16	50325895	A	C
ADCY9	rs11076800	16	4124909	C	T
ABAT	rs11077319	16	8711619	C	T
KCNJ16	rs11077594	17	68044166	C	T
GABARAP	rs11078672	17	7118461	A	G
GNB1	rs1107910	1	1623760	C	T
NSF	rs11079826	17	44674414	C	T
NSF	rs11079828	17	44686469	C	T
NSF	rs11079830	17	44759996	G	A
GNG8	rs11083799	19	47140414	G	A
PRKCG	rs11084235	19	54302913	C	T
GNG7	rs11084939	19	2418029	T	C
GNG7	rs11084940	19	2433888	A	G
GNG7	rs11084942	19	2494243	C	T
GNG7	rs11084943	19	2503626	G	A
CACNA1A	rs11085829	19	13285126	A	G
CACNA1A	rs11085833	19	13418035	C	T
CACNA1A	rs11085835	19	13442824	T	C
CACNA1A	rs11085841	19	13498064	T	C
KCNJ15	rs11088368	21	39625817	G	T
GABRB3	rs1109467	15	26878111	C	A
CACNA1B	rs11103564	9	140674327	C	T
CACNA1B	rs11103569	9	140681700	A	G
CACNA1B	rs11103600	9	140745495	T	C
CACNA1B	rs11103623	9	140781497	T	C
CACNA1B	rs11103631	9	140801146	G	A
CACNA1B	rs11103632	9	140801183	T	C
CACNA1B	rs11103643	9	140828966	C	T
CACNA1B	rs11103644	9	140829673	A	G
CACNA1B	rs11103645	9	140829803	T	C
CACNA1B	rs11103647	9	140832776	G	A
ADCY3	rs11125627	2	24948333	A	C
ADCY3	rs11125629	2	24955437	A	G
ADCY3	rs11125662	2	24992684	C	T
SLC6A1	rs11128534	3	11027839	A	C
CACNA1D	rs11130368	3	53491846	C	T
ADCY2	rs11134224	5	7364300	A	G
ADCY2	rs11134225	5	7364480	T	C
ADCY2	rs11134233	5	7486637	A	G
GABRP	rs11134696	5	170243405	C	T
GABRP	rs11134697	5	170247320	G	A
GABRB2	rs11135169	5	160688460	C	T
GABRA6	rs11135178	5	161093187	T	G
GABRA6	rs11135179	5	161098211	G	A
GABRA6	rs11135182	5	161103524	G	T
GABRA6	rs11135183	5	161104273	G	A
GABRA1	rs11135214	5	161324142	T	C
UBQLN1	rs11138957	9	86217679	A	G
UBQLN1	rs11138974	9	86237815	C	A
UBQLN1	rs11139020	9	86316067	A	G
GNG8	rs1114090	19	47050587	A	G
GNG2	rs11157816	14	52269629	T	C
GPHN	rs11158627	14	67356386	C	T
GABRB3	rs11161293	15	26847570	G	T
GABRB3	rs11161304	15	26881819	G	A
GABRB3	rs11161309	15	26924259	T	C
GABRG3	rs11161341	15	27280294	G	A
GNG5	rs11163887	1	84940401	A	G
ADCY6	rs11168514	12	49093059	T	C
ADCY6	rs11168524	12	49107570	A	G
ADCY6	rs11168561	12	49202240	T	G
SLC12A5	rs1117569	20	44663215	G	T
SLC38A1	rs11183184	12	46503891	T	C
SLC38A1	rs11183193	12	46535155	T	C
SLC38A1	rs11183208	12	46594973	G	A
SLC38A1	rs11183212	12	46607650	G	A
SLC38A1	rs11183217	12	46616931	C	T
SLC38A1	rs11183226	12	46669720	G	A
SLC38A2	rs11183234	12	46700072	A	G
SLC38A2	rs11183251	12	46750434	C	T
GABBR1	rs1119080	6	29504462	G	A
GNG12	rs11209018	1	68132974	G	A
GNG12	rs11209032	1	68205775	A	G
GNG12	rs11209034	1	68210367	C	T
GNG12	rs11209039	1	68216876	G	A
GNG12	rs11209045	1	68236482	G	A
GNG12	rs11209050	1	68257419	A	C
GNG12	rs11209059	1	68306381	T	C
KCNJ5	rs11221518	11	128676818	A	G
KCNJ5	rs11221527	11	128726920	T	C
KCNJ5	rs11221534	11	128742015	C	T
KCNJ5	rs11221545	11	128778241	C	A
GNB1	rs11260624	1	1740948	T	C
KCNJ9	rs11265313	1	159999246	G	A
KCNJ9	rs11265318	1	160030062	A	G
KCNJ9	rs11265320	1	160039702	T	C
KCNJ10	rs11265321	1	160043694	A	G
KCNJ9	rs11265323	1	160046014	A	G
KCNJ9	rs11265329	1	160065236	T	C
NPTN	rs1131854	15	73857222	T	C
SLC38A1	rs1133879	12	46493836	T	C
GNG13	rs1139897	16	770986	A	G
GNG12	rs11465817	1	68186780	A	C
GPHN	rs1147436	14	66941803	C	T
GPHN	rs1147437	14	66941070	C	A
GPHN	rs1147440	14	66937083	G	A
GPHN	rs1147441	14	66936312	A	C
GPHN	rs1147442	14	66936018	C	T
GPHN	rs1147443	14	66935479	T	C
GPHN	rs1147445	14	66930102	A	G
GPHN	rs1147446	14	66928696	T	G
GPHN	rs1147447	14	66927460	G	A
GPHN	rs1147448	14	66926478	A	G
GPHN	rs1147450	14	66919250	A	G
GPHN	rs1147455	14	66915066	G	A
GPHN	rs1147457	14	66908785	C	T
GPHN	rs1147458	14	66908564	G	T
GABRB3	rs11488903	15	26770922	G	A
GNG8	rs1155440	19	47076638	C	A
GNG13	rs11557858	16	769592	A	G
GABRB2	rs1157122	5	160746321	C	T
GABRB2	rs11576001	5	160701231	G	A
GABRD	rs11584491	1	1973982	A	G
CACNA1S	rs11589642	1	201069876	A	G
CACNA1S	rs11590996	1	201077224	A	G
GABRB1	rs1159315	4	47005093	C	T
GABRA4	rs1160092	4	46951679	G	A
KCNJ5	rs11601431	11	128675443	A	G
GNG3	rs11605665	11	62440590	T	G
CACNA1C	rs11610387	12	2145307	C	T
CACNA1C	rs11613469	12	2183188	T	G
GNG2	rs11620820	14	52201163	A	G
ADCY4	rs11623959	14	24723522	A	C
ADCY4	rs11624794	14	24729352	T	C
GNG2	rs11625012	14	52270807	G	T
GNG2	rs11626049	14	52277188	C	T
ADCY4	rs11626329	14	24733150	C	T
ADCY4	rs11626721	14	24753898	T	C
GNG2	rs11626956	14	52316749	G	A
GNG2	rs11628834	14	52327108	T	C
GNG2	rs11628962	14	52313557	A	G
GNG2	rs11629344	14	52301577	C	T
GABRG3	rs11629495	15	27241155	T	C
GABRB3	rs11630094	15	26856926	T	C
GABRA5	rs11630462	15	27205559	C	A
GNB5	rs11630943	15	52351202	A	G
GABRG3	rs11631421	15	27196485	T	C
GABRA5	rs11631605	15	27101833	C	T
GABRB3	rs11632951	15	26872909	G	A
GABRG3	rs11632969	15	27203924	A	G
NPTN	rs11634045	15	73792959	G	A
GABRA5	rs11634050	15	27173819	C	T
GABRB3	rs11634155	15	26938243	C	T
GABRB3	rs11635356	15	26903911	C	T
GNB5	rs11636345	15	52353284	T	G
GABRB3	rs11637135	15	26869769	C	T
GABRA5	rs11637141	15	27037562	T	C
GABRG3	rs11637817	15	27299081	T	C
GNB5	rs11637876	15	52412590	G	A
GABRG3	rs11637930	15	27216981	T	C
GABRB3	rs11638365	15	26876307	C	T
GNB5	rs11638820	15	52337565	A	G
GNG13	rs11640115	16	785794	G	A
ADCY9	rs11640300	16	4042784	T	C
PRKCB	rs11642116	16	23808733	C	A
GNG13	rs11642546	16	751656	T	C
ADCY9	rs11644593	16	3921287	A	G
PRKCB	rs11644907	16	23921306	T	C
ADCY9	rs11646137	16	4047031	T	C
ADCY9	rs11646233	16	4047225	T	C
ABAT	rs11646372	16	8875367	T	C
ADCY7	rs11646815	16	50220180	A	C
ADCY9	rs11647828	16	4101514	C	T
PRKCB	rs11649174	16	23836206	G	A
ADCY9	rs11649287	16	4089969	G	A
ADCY9	rs11649508	16	4037524	A	G
KCNJ16	rs11650401	17	68033585	G	A
NSF	rs11651168	17	44674559	A	G
NSF	rs11652148	17	44721527	G	A
NSF	rs11652981	17	44775229	C	T
PRKCA	rs11653860	17	64201358	T	G
PRKCA	rs11655081	17	64378327	C	T
PRKCA	rs11657610	17	64315437	T	C
GABARAP	rs11658072	17	7118143	C	T
GNGT2	rs11658077	17	47260601	A	G
PRKCA	rs11658645	17	64236211	A	G
PRKCA	rs11658926	17	64208780	C	T
PRKCG	rs11666289	19	54384427	G	A
GNG8	rs11666311	19	47140357	C	T
GNG7	rs11668494	19	2444361	G	A
GNG8	rs11670001	19	47140132	T	C
GNG7	rs11670333	19	2485654	T	C
PRKCG	rs11672485	19	54336966	C	T
ADCY3	rs11677500	2	25069684	A	G
TRAK2	rs11684530	2	202239847	A	G
PLCL1	rs11688574	2	198877131	G	T
TRAK2	rs11689822	2	202318671	A	C
PLCL1	rs11693873	2	199006934	C	T
SLC12A5	rs11696180	20	44602830	C	T
SRC	rs11696570	20	35882353	T	C
KCNJ15	rs11701035	21	39612892	A	G
KCNJ6	rs11701901	21	38919558	T	G
SLC6A1	rs1170695	3	11097024	G	A
ADCY5	rs11708172	3	122917759	C	T
SLC6A11	rs11708378	3	10928503	C	T
SLC6A1	rs11710402	3	10939108	T	C
GNAI2	rs11711407	3	50262461	G	A
GNB4	rs11715929	3	179186316	T	C
SLC6A1	rs11718132	3	11086706	T	G
GABRA2	rs11721335	4	46189154	T	C
GABRB1	rs11722432	4	46921766	G	T
GABRA4	rs11726563	4	46825651	C	A
ADCY2	rs11739618	5	7565579	C	A
GABRB2	rs11740585	5	160804405	A	G
ADCY2	rs11741244	5	7406065	T	C
ADCY2	rs11742602	5	7440720	T	G
GABRB2	rs11745164	5	160827382	C	T
GABRR1	rs11752001	6	89903595	T	G
UBQLN1	rs1175332	9	86250539	A	C
GABRR1	rs11755757	6	89802096	T	C
GABRR1	rs11757502	6	89877491	G	A
ADCY1	rs11761929	7	45664151	T	C
GNAT3	rs11764532	7	80123365	C	A
GNB2	rs11765099	7	100221472	A	C
ADCY1	rs11766192	7	45688402	T	C
ADCY1	rs11766222	7	45771199	T	C
ADCY1	rs11767059	7	45771785	T	C
ADCY1	rs11767300	7	45704907	C	T
GNAT3	rs11767508	7	80097443	C	T
ADCY1	rs11770994	7	45684018	C	T
ADCY1	rs11771815	7	45669444	T	C
GNB2	rs11772963	7	100245543	A	C
CACNA1A	rs11775	19	13365689	G	A
ADCY8	rs11777392	8	131726401	A	C
GNG10	rs11787880	9	114381206	G	A
CACNA1B	rs11788133	9	140801851	A	G
GNG10	rs11791855	9	114446419	T	C
GNG12	rs11805303	1	68141199	T	C
CACNA1S	rs11807626	1	200969482	C	A
CACNA1S	rs11808980	1	201065818	A	G
KCNJ10	rs11809878	1	159944530	A	C
UBQLN1	rs1183060	9	86274634	G	A
GPHN	rs11845358	14	66979768	A	G
GNG2	rs11845510	14	52290384	T	G
GPHN	rs11845732	14	67113785	C	T
GPHN	rs11847216	14	66976516	A	G
GNG2	rs11847887	14	52262423	G	A
GNG2	rs11849756	14	52357028	A	G
GNG2	rs11851025	14	52270646	G	A
GPHN	rs11851735	14	67317903	C	T
GABRB3	rs11853420	15	26850531	A	G
GABRG3	rs11853653	15	27325684	G	A
GABRB3	rs11854437	15	26859277	A	G
GABRB3	rs11855965	15	26927296	G	A
GABRG3	rs11857575	15	27298753	G	A
GABRB3	rs11858514	15	26929043	C	T
ADCY7	rs11859543	16	50342091	T	C
UBQLN1	rs1186145	9	86285338	A	G
GNG13	rs11864516	16	835279	G	A
KCNJ9	rs1186685	1	159999002	G	A
KCNJ9	rs1186688	1	159994673	C	T
KCNJ10	rs1186689	1	159992843	T	G
GNG13	rs11866949	16	766273	C	T
PRKCA	rs11867796	17	64229921	T	C
KCNJ16	rs11867831	17	68014049	T	C
KCNJ2	rs11868011	17	68182600	A	G
KCNJ16	rs11868184	17	68047692	G	T
KCNJ16	rs11868772	17	68010302	C	T
PRKCA	rs11868896	17	64277528	G	A
PRKCA	rs11869470	17	64277200	T	C
KCNJ2	rs11869669	17	68195472	A	G
KCNJ16	rs11869881	17	68047676	A	G
PRKCG	rs11879614	19	54364512	T	C
GNG7	rs11881243	19	2420672	C	T
TRAK2	rs11884301	2	202223146	T	C
TRAK2	rs11885025	2	202198350	T	C
PLCL1	rs11885072	2	198935511	G	A
PLCL1	rs11888210	2	198715376	C	T
ADCY3	rs11894248	2	25079628	G	A
PLCL1	rs11896142	2	198913172	G	A
TRAK2	rs11896250	2	202223337	C	A
KCNJ3	rs11898268	2	155478637	A	C
PLCL1	rs11901946	2	198909709	T	C
KCNJ6	rs11910763	21	38883930	G	T
SLC6A11	rs11916680	3	10761176	T	C
SLC6A11	rs11920812	3	10761215	C	T
GABRG2	rs11948594	5	161427817	G	A
GABRA1	rs11948755	5	161211848	G	A
ADCY2	rs11949012	5	7369952	G	A
GABRB2	rs11951528	5	160644483	A	G
GABRA1	rs11954409	5	161333790	G	A
GABRB2	rs11956128	5	160891261	T	G
GABRR1	rs11962482	6	89804261	G	A
ADCY1	rs11972999	7	45708692	T	C
GNAT3	rs11979430	7	80138572	T	C
GNAT3	rs11980158	7	80105993	C	A
ADCY8	rs11986284	8	131724960	A	G
ADCY8	rs11994702	8	131856646	A	C
UBQLN1	rs12004880	9	86267992	G	A
CACNA1S	rs12022389	1	201043421	T	C
GNG12	rs12041056	1	68092943	T	C
GNB1	rs12041925	1	1639179	G	T
GNG5	rs12042443	1	84910449	A	G
GNB1	rs12044597	1	1640240	A	G
ADCY4	rs12050360	14	24771879	T	C
NPTN	rs12050685	15	73769823	A	G
TRAK2	rs12052989	2	202302057	T	C
TRAK2	rs12053340	2	202277334	G	A
CACNA1D	rs12053905	3	53449495	A	G
GABRB2	rs12054965	5	160822489	A	G
CACNA1S	rs12060696	1	201063011	G	A
CACNA1S	rs12079819	1	201054548	A	G
KCNJ10	rs12092798	1	160041609	C	T
HAP1	rs12103443	17	39787510	G	A
HAP1	rs12103666	17	39792562	A	G
PLCL1	rs12104726	2	198570337	T	C
ADCY1	rs12112588	7	45712422	A	G
ADCY1	rs12112953	7	45696523	G	A
GNG5	rs12119275	1	84982944	A	C
CACNA1S	rs12122721	1	200953608	A	G
CACNA1S	rs12123633	1	200930014	T	C
GNB1	rs12126768	1	1709529	G	T
CACNA1S	rs12126806	1	200932953	T	C
GNG12	rs12131065	1	68234689	A	G
CACNA1S	rs12132696	1	200973640	A	G
CACNA1S	rs12135240	1	201042683	C	T
GNG12	rs12138219	1	68247214	G	A
CACNA1S	rs12139527	1	200978310	G	A
CACNA1S	rs12140231	1	200967058	T	C
CACNA1S	rs12143520	1	200927239	C	A
ADCY9	rs12148974	16	4085500	A	C
GABARAP	rs1215	17	7066669	G	A
PRKCG	rs12150892	19	54331475	A	G
GNG8	rs12151345	19	47148459	T	C
KCNJ15	rs12151959	21	39588017	G	A
ADCY2	rs12152969	5	7608049	A	G
ADCY1	rs12155410	7	45724573	A	G
GNG10	rs12156537	9	114405835	C	T
GNG8	rs12185521	19	47041582	T	C
GABRP	rs12189191	5	170250605	T	C
GABRR1	rs12189727	6	89869223	T	C
GABRR1	rs12191081	6	89865897	C	T
GABRR1	rs12195030	6	89892726	G	A
GABRR1	rs12203082	6	89950427	T	C
GABRR1	rs12207327	6	89917107	A	C
GABRR1	rs12210582	6	89841460	T	C
GABRR1	rs12212589	6	89833447	C	T
GNG3	rs12223849	11	62484769	T	C
CACNA1C	rs12229242	12	2143456	A	G
CACNA1C	rs12230792	12	2232088	T	C
TRAK2	rs12233018	2	202221032	G	A
TRAK2	rs12233042	2	202221465	A	G
GNG10	rs12238625	9	114423464	C	T
KCNJ10	rs12239927	1	159962572	C	T
KCNJ5	rs12278958	11	128695744	G	A
GNB3	rs12296592	12	6866934	A	G
CACNA1C	rs12298882	12	2102424	C	T
CACNA1C	rs12307334	12	2117714	C	T
CACNA1C	rs12311729	12	2099557	T	C
GABRG3	rs12324292	15	27248228	T	C
GABBR1	rs1233374	6	29576471	C	T
GABBR1	rs1233384	6	29527072	T	C
GABBR1	rs1233386	6	29525967	T	C
GABBR1	rs1233388	6	29521504	G	A
GABBR1	rs1233390	6	29519638	A	G
GABBR1	rs1233391	6	29518395	C	T
GABBR1	rs1233394	6	29517038	A	C
GABBR1	rs1233397	6	29513492	G	A
GABBR1	rs1233399	6	29507259	A	G
GABBR1	rs1233400	6	29505752	A	G
GABBR1	rs1233405	6	29497531	A	G
GABBR1	rs1233417	6	29479627	C	T
GABBR1	rs1233420	6	29471100	G	A
GNG10	rs12341419	9	114412943	A	G
CACNA1C	rs12342	12	2006046	T	C
UBQLN1	rs12344028	9	86218136	G	A
CACNA1B	rs12344168	9	140782704	A	G
KCNJ5	rs12364106	11	128719010	C	T
SLC38A1	rs12367059	12	46498684	G	A
GNG5	rs12401314	1	84945895	G	T
KCNJ9	rs12401728	1	160031749	T	C
GNG4	rs12405889	1	235760552	T	G
KCNJ9	rs12408242	1	160031724	C	T
GABRD	rs12410859	1	1970171	T	C
GNG3	rs12418496	11	62435591	G	A
ADCY6	rs12423404	12	49102351	G	A
GNG2	rs12431427	14	52201000	G	A
ADCY4	rs12435647	14	24779071	A	G
ADCY4	rs12435671	14	24756259	G	T
GPHN	rs12435895	14	66926412	G	A
GABRG3	rs12437487	15	27227533	C	T
GABRG3	rs12437535	15	27257815	T	C
GABRG3	rs12439168	15	27267515	C	T
NPTN	rs12440104	15	73945350	A	G
GABRB3	rs12440636	15	26847744	A	C
GABRB3	rs12440686	15	26847929	T	C
GABRG3	rs12441474	15	27298215	G	A
GABRB3	rs12441523	15	26870117	G	A
NPTN	rs12442755	15	73883564	T	G
GABRG3	rs12442889	15	27162247	T	C
ADCY9	rs12446940	16	4012621	A	G
PRKCB	rs12447763	16	23764915	T	G
ABAT	rs12448218	16	8799404	A	G
ABAT	rs12449002	16	8800226	A	G
GNG13	rs12449156	16	837827	C	A
KCNJ2	rs12449851	17	68095143	A	G
GNGT2	rs12450083	17	47259031	G	A
NSF	rs12450225	17	44669779	A	G
KCNJ16	rs12451606	17	68019968	C	T
GNGT2	rs12452530	17	47196988	C	T
KCNJ2	rs12452592	17	68184666	A	G
HAP1	rs12452858	17	39880910	C	A
CACNA1A	rs12460484	19	13560230	C	T
PRKCG	rs12461082	19	54304736	T	C
GNG7	rs12462317	19	2534579	C	T
CACNA1A	rs12462609	19	13463779	T	C
GNG7	rs12462898	19	2439662	T	C
PLCL1	rs12464023	2	198812113	T	C
PLCL1	rs12467303	2	198814751	A	G
TRAK2	rs12467426	2	202306767	A	G
ADCY3	rs12468253	2	25145254	C	T
TRAK2	rs12470550	2	202204280	T	C
ADCY3	rs12474894	2	25022716	G	A
PLCL1	rs12478675	2	198807300	G	T
KCNJ15	rs12482724	21	39620604	G	A
GABRG1	rs1248551	4	46076696	T	C
GNB4	rs12494466	3	179081628	T	G
GABRG1	rs12499474	4	45985793	C	T
GABRG1	rs12504178	4	46115457	A	C
GABRA4	rs12504855	4	46863049	G	A
GABRG1	rs12511372	4	46118449	G	A
GABRG2	rs12514510	5	161458124	G	T
ADCY2	rs12514566	5	7391575	A	G
GABRB2	rs12520475	5	160873888	A	C
GABBR1	rs12525160	6	29502994	A	G
GABRR1	rs12529670	6	89787908	C	T
GABRR1	rs12529707	6	89907688	G	A
GNB2	rs12530867	7	100225561	C	T
GNB2	rs12532750	7	100249478	A	G
GNB2	rs12538004	7	100249804	G	A
GNB2	rs12540832	7	100249940	T	G
ADCY8	rs12542856	8	131785704	T	C
GNG10	rs12552409	9	114367563	T	C
UBQLN1	rs12552589	9	86289554	C	T
CACNA1S	rs12561765	1	201042819	T	C
GNG12	rs12568764	1	68206518	G	T
GNB3	rs12578573	12	6952123	T	C
CACNA1C	rs12578700	12	2032206	G	T
CACNA1C	rs12580163	12	2243364	G	A
GPHN	rs12587244	14	67394195	T	C
GNG2	rs12587969	14	52367354	T	C
GPHN	rs12588780	14	67025233	G	A
GPHN	rs12588933	14	67347080	A	C
GNG2	rs12589586	14	52357303	C	A
ADCY4	rs12590214	14	24705459	A	G
GPHN	rs12590603	14	67256553	G	A
GABRB3	rs12591280	15	26781678	C	T
GABRB3	rs12591411	15	26895057	G	T
GABRB3	rs12592384	15	26781135	A	G
GNB5	rs12592771	15	52357829	G	A
GABRB3	rs12593142	15	26902747	C	T
GABRB3	rs12594362	15	26878999	T	C
ABAT	rs12597469	16	8815909	A	G
GNG13	rs12599130	16	822842	T	C
ADCY9	rs12600120	16	4026980	C	T
KCNJ16	rs12600458	17	68126686	T	C
KCNJ16	rs12601701	17	68111499	A	G
PRKCA	rs12601802	17	64234687	C	T
GABARAP	rs12601936	17	7075928	A	G
HAP1	rs12603053	17	39784544	C	T
CACNA1A	rs12608501	19	13512886	T	C
PRKCG	rs12609817	19	54362436	G	A
GNG7	rs12610522	19	2413226	T	C
CACNA1A	rs12611029	19	13466447	C	T
CACNA1A	rs12611099	19	13469486	A	G
CACNA1A	rs12611196	19	13389636	C	T
KCNJ3	rs12611918	2	155626633	G	T
KCNJ3	rs12612456	2	155608014	A	G
ADCY3	rs12612714	2	25017417	C	A
TRAK2	rs12621063	2	202314165	A	C
SLC12A5	rs12624409	20	44691354	C	T
KCNJ6	rs12626189	21	38882255	T	C
GNB4	rs12633396	3	179107444	T	C
GNB4	rs12636924	3	179107831	T	C
GABRB1	rs12640095	4	47147051	G	A
GABRB1	rs12645665	4	47134278	C	A
GABRG1	rs12646873	4	46008074	C	T
GABRG1	rs12649389	4	46023017	C	A
ADCY2	rs12653175	5	7365661	G	A
GABRA1	rs12653193	5	161324233	A	C
GABRB2	rs12653458	5	160625818	T	C
ADCY2	rs12654951	5	7528938	T	C
GABRG2	rs12655524	5	161438965	G	A
GABRG2	rs12660019	5	161421453	G	A
GNAT3	rs12668734	7	80073892	C	T
GNGT1	rs12669399	7	93555628	C	T
ADCY1	rs12670400	7	45772289	T	C
GNAT3	rs12670551	7	80083060	G	A
GNAT3	rs12671126	7	80032501	T	C
GNAT3	rs12673722	7	80038860	C	A
ADCY8	rs12681935	8	131795239	C	T
CACNA1B	rs12684609	9	140679320	T	C
KCNJ3	rs12693824	2	155546193	A	G
KCNJ3	rs12693832	2	155572083	C	A
TRAK2	rs12693915	2	202226411	G	T
ADCY1	rs12702146	7	45560647	C	T
ADCY1	rs12702149	7	45655382	T	C
GNGT1	rs12704714	7	93560025	T	C
GNAT3	rs12706974	7	80013366	G	A
PRKCB	rs12708652	16	23843787	A	G
PRKCB	rs12708653	16	23854832	A	G
ABAT	rs12709236	16	8729851	T	G
GABRB3	rs12717759	15	26827030	T	C
GNG13	rs12719810	16	856655	T	C
KCNJ9	rs12729701	1	159982196	G	A
GNG4	rs12731177	1	235626487	G	T
ABAT	rs1273353	16	8876828	A	G
ABAT	rs1273376	16	8885769	C	T
GNB1	rs12742323	1	1678133	T	G
GNG4	rs12747368	1	235630003	G	A
GABRD	rs12755035	1	1957800	A	G
GNG5	rs12757632	1	84882091	C	T
GNB1	rs12758705	1	1805064	A	G
GNG5	rs12759527	1	84900108	C	T
GNG3	rs12794763	11	62392984	G	T
GNG3	rs12804553	11	62411099	T	G
CACNA1C	rs12813682	12	2046154	C	A
CACNA1C	rs12821401	12	1987558	A	C
CACNA1C	rs12823985	12	2021358	T	C
CACNA1C	rs12828908	12	1988551	G	A
CACNA1C	rs12831353	12	1984931	G	A
GNG2	rs12878674	14	52266015	A	G
GNG2	rs12879130	14	52392790	A	C
GNG2	rs12881321	14	52337560	T	C
GNG2	rs12884804	14	52319736	T	G
GNG2	rs12884950	14	52363876	A	C
GNG2	rs12885618	14	52306333	A	G
GNG2	rs12889345	14	52391641	T	C
GNG2	rs12890680	14	52386402	T	C
GNG2	rs12894119	14	52318627	T	C
GNG2	rs12895340	14	52288571	G	T
ADCY4	rs12897327	14	24715305	C	T
GABRG3	rs12898904	15	27242128	T	C
GABRB3	rs12900779	15	26826596	C	A
GABRB3	rs12903035	15	26814755	A	G
GNB5	rs12903707	15	52381508	C	A
GNB5	rs12903781	15	52359852	G	A
NPTN	rs12903941	15	73846885	G	A
GABRG3	rs12905013	15	27194232	A	C
NPTN	rs12905211	15	73920509	T	C
GNB5	rs12905283	15	52381628	C	T
GABRB3	rs12906843	15	26732371	T	C
GABRA5	rs12907116	15	27102546	G	A
GNB5	rs12908327	15	52445401	A	G
GABRB3	rs12912470	15	26794289	A	G
GABRB3	rs12914178	15	26824995	C	T
GABRB3	rs12915268	15	26849789	C	T
SLC38A2	rs1291625	12	46700831	C	T
SLC38A2	rs1291628	12	46720359	G	T
GABRB3	rs12916895	15	26844067	T	C
GNB5	rs12917133	15	52349958	C	A
PRKCB	rs12918181	16	23796725	A	G
ABAT	rs12921061	16	8870974	A	C
ABAT	rs12923305	16	8719380	A	C
PRKCB	rs12924826	16	23794060	T	C
PRKCB	rs12928296	16	23768718	G	A
PRKCB	rs12931116	16	23892194	A	G
ADCY7	rs12931417	16	50194405	C	T
PRKCB	rs12932420	16	23950759	C	T
ADCY9	rs12935810	16	4099366	A	G
PRKCA	rs12937332	17	64217478	A	G
GNGT2	rs12937424	17	47306007	T	G
PRKCA	rs12945290	17	64375115	C	T
NSF	rs12951790	17	44824385	G	A
GNGT2	rs12951879	17	47223105	C	T
KCNJ16	rs12952286	17	68042330	C	T
PRKCG	rs12972130	19	54320643	C	T
GNG7	rs12974945	19	2514219	G	A
PRKCG	rs12975688	19	54375682	T	C
PRKCG	rs12978545	19	54379362	A	G
CACNA1A	rs12981904	19	13359670	T	C
PRKCG	rs12983823	19	54325848	A	G
GNG7	rs12985186	19	2515872	G	A
TRAK2	rs12987074	2	202227654	C	T
PLCL1	rs12993399	2	198942601	A	G
TRAK2	rs13004353	2	202178711	C	T
ADCY3	rs13004818	2	25027051	A	C
ADCY9	rs130052	16	3915111	C	T
TRAK2	rs13019534	2	202214354	G	A
TRAK2	rs13026134	2	202309164	C	T
ADCY3	rs13026872	2	25127194	C	T
KCNJ3	rs13034476	2	155595301	C	T
SRC	rs13042447	20	35981252	T	C
KCNJ15	rs13047322	21	39543749	T	C
KCNJ15	rs13050480	21	39602883	C	A
ADCY5	rs13063194	3	122939111	C	T
SLC6A11	rs13063725	3	10852786	T	C
SLC6A11	rs13064472	3	10860326	A	G
UBQLN1	rs1307022	9	86245749	T	C
SLC6A11	rs13078886	3	10843378	A	C
SLC6A11	rs13078932	3	10938514	G	A
GNB4	rs13080037	3	179117358	C	T
CACNA1D	rs13080668	3	53477381	C	T
SLC6A1	rs13092725	3	11046177	G	A
GABRB1	rs13105212	4	47122806	A	G
GABRA4	rs13109080	4	46888593	T	C
GABRA4	rs13110516	4	46909035	T	C
GABRA4	rs13114476	4	46909166	A	G
GABRB1	rs13139021	4	47008416	T	C
GABRB1	rs13140672	4	47092424	G	A
GABRA4	rs13142109	4	46918478	A	G
GABRA4	rs13151759	4	46997670	T	G
GABRA2	rs13152740	4	46383238	A	G
GABRA1	rs13154478	5	161176093	G	A
GABRB2	rs13154832	5	160942026	T	C
GABRA1	rs13157167	5	161299232	C	T
ADCY2	rs13159560	5	7526375	A	G
GABRA6	rs13165388	5	161077037	G	T
GABRA1	rs13169269	5	161288827	C	T
GABRA1	rs13171710	5	161284609	G	A
GABRA6	rs13172218	5	161136924	G	A
ADCY2	rs13173207	5	7569984	G	A
ADCY2	rs13174252	5	7531044	A	G
GABRA1	rs13175718	5	161276747	T	C
KCNJ10	rs1317712	1	159924159	T	C
KCNJ10	rs1317986	1	159925222	A	G
PLCL1	rs1318141	2	198997325	T	G
ADCY2	rs13181531	5	7495844	A	G
GABRG2	rs13182180	5	161410314	A	G
ADCY2	rs13182330	5	7361643	A	G
GABBR1	rs1318631	6	29603285	A	G
TRAK2	rs1318721	2	202185254	A	G
ADCY2	rs13189711	5	7661059	A	G
PRKCA	rs1319198	17	64283255	A	C
HAP1	rs1320304	17	39830242	C	T
SRC	rs1321100	20	36044939	T	C
GNG12	rs1321157	1	68119793	A	G
KCNJ10	rs1321649	1	160015762	A	G
KCNJ9	rs1321650	1	160015648	G	A
KCNJ9	rs1321651	1	160005594	C	T
CACNA1C	rs13219	12	2010600	C	T
SRC	rs1322183	20	35986677	T	G
ADCY1	rs13222078	7	45714089	C	A
GNAT3	rs13224811	7	80037117	T	C
GNB2	rs13224928	7	100224578	G	A
GNGT1	rs13236292	7	93557775	A	G
GNB2	rs13239478	7	100264175	C	A
GABRR1	rs1324956	6	89851939	T	C
GABRR1	rs1325006	6	89919711	C	T
GABRR1	rs1325008	6	89921676	T	C
GABRR1	rs1325010	6	89925868	A	G
CACNA1S	rs1325310	1	201048363	T	C
ADCY8	rs13267039	8	131694633	C	T
UBQLN1	rs13285452	9	86209976	G	A
CACNA1B	rs13290953	9	140781412	T	C
GNG10	rs13296942	9	114365647	C	T
CACNA1B	rs13297471	9	140744474	G	A
GABRD	rs13303016	1	1878030	G	A
GNB1	rs13303201	1	1835151	A	C
GABRD	rs13303344	1	1879839	C	A
CACNA1B	rs1331429	9	140729700	G	A
CACNA1D	rs13314396	3	53490576	G	A
CACNA1D	rs13321516	3	53490634	T	G
SLC6A1	rs13325776	3	11062750	A	G
UBQLN1	rs1332854	9	86252842	A	G
UBQLN1	rs1332855	9	86252702	C	A
UBQLN1	rs1332858	9	86247713	C	A
UBQLN1	rs1332865	9	86270380	C	A
UBQLN1	rs1332873	9	86213217	G	A
UBQLN1	rs1332878	9	86302380	A	G
UBQLN1	rs1332879	9	86306543	C	T
UBQLN1	rs1332880	9	86306822	T	G
UBQLN1	rs1332881	9	86307889	A	G
ABAT	rs13331113	16	8688931	C	A
ABAT	rs13333952	16	8690939	T	C
ABAT	rs13334339	16	8709475	G	T
GNG13	rs13336260	16	807459	C	A
GNG7	rs13345846	19	2483711	A	G
PLCL1	rs13393428	2	199002741	G	A
KCNJ3	rs13400566	2	155664463	A	G
GNG10	rs1341216	9	114425006	T	C
GNG10	rs1341217	9	114425007	A	G
PLCL1	rs13426748	2	198762284	G	A
GNG12	rs1343151	1	68184812	A	G
ADCY2	rs13436413	5	7546128	G	A
ABAT	rs1345300	16	8858285	C	T
GABRB3	rs1346262	15	26897554	T	G
GABRB3	rs1346263	15	26880395	C	A
TRAK2	rs1347691	2	202246660	A	G
GNB5	rs1350174	15	52323891	C	T
GABRB2	rs1350371	5	160770537	T	C
GABRB2	rs1350374	5	160785717	C	T
GABRA4	rs1355578	4	46901638	T	C
GNAT3	rs1358340	7	80004502	A	C
ABAT	rs1358692	16	8858175	T	C
GABRR1	rs1359430	6	89874152	C	T
GABRB2	rs1363518	5	160873713	G	A
GABRA5	rs1365593	15	27012330	G	A
GABRB3	rs1365595	15	26879305	A	C
SLC38A2	rs1366024	12	46707421	A	G
GABRG3	rs1367959	15	27162305	T	C
GPHN	rs1369221	14	67126679	T	G
GPHN	rs1369222	14	67215827	T	C
TRAK2	rs1370558	2	202178028	A	C
GABRB1	rs1372491	4	47111377	G	A
GABRB1	rs1372494	4	47120401	G	A
KCNJ3	rs1373581	2	155605495	G	A
KCNJ3	rs1373582	2	155582080	G	A
GPHN	rs1379414	14	67326298	T	C
GABRG1	rs1391168	4	46117176	A	G
GABRG1	rs1391174	4	46074613	C	T
ADCY2	rs1392481	5	7538350	C	T
ADCY2	rs1394671	5	7348793	G	A
GABRA4	rs1398174	4	46929162	T	G
KCNJ4	rs139859	22	38737139	T	C
KCNJ4	rs139860	22	38739148	T	C
KCNJ4	rs139866	22	38750689	C	T
KCNJ4	rs139873	22	38755672	C	A
KCNJ4	rs139879	22	38760557	T	C
KCNJ4	rs139883	22	38765032	C	T
KCNJ4	rs139884	22	38765981	A	G
KCNJ4	rs139885	22	38767044	C	T
KCNJ4	rs139886	22	38767333	C	T
HAP1	rs1398882	17	39904703	A	G
KCNJ4	rs139889	22	38782792	C	A
KCNJ4	rs139891	22	38783919	G	T
KCNJ4	rs139892	22	38784208	G	A
KCNJ4	rs139896	22	38793802	T	C
KCNJ4	rs139897	22	38795103	A	G
KCNJ4	rs139898	22	38795984	A	G
KCNJ4	rs139905	22	38805601	A	G
ADCY1	rs1404909	7	45533777	C	T
HAP1	rs1405952	17	39910041	C	T
TRAK2	rs1405984	2	202327080	T	C
SRC	rs1406858	20	35988562	T	C
GABRR1	rs1408734	6	89895896	G	T
CACNA1S	rs1408869	1	201079112	G	A
CACNA1B	rs1411981	9	140751481	G	A
GABRA6	rs141748	5	161071989	G	A
GNG10	rs1417712	9	114358365	C	T
GNG10	rs1417713	9	114443145	T	C
ADCY7	rs1420686	16	50261897	G	T
ADCY7	rs1420687	16	50261801	G	A
GABRA5	rs1426217	15	27066272	G	A
GABRA5	rs1426220	15	27100879	C	T
GABRG3	rs1426223	15	27197441	T	C
ADCY2	rs1428530	5	7625908	T	C
PRKCG	rs1428641	19	54315998	T	C
PRKCG	rs1428642	19	54315777	C	T
PLCL1	rs1429411	2	199008726	G	A
GPHN	rs1434907	14	67225254	G	A
GPHN	rs1434915	14	67085772	G	A
GABRB3	rs1435840	15	26779546	A	G
GABRA2	rs1440133	4	46203937	A	G
KCNJ3	rs1441872	2	155561249	C	A
GABRA2	rs1442060	4	46368084	G	A
GABRB1	rs1442101	4	47145974	A	G
ADCY3	rs1442757	2	24964105	G	A
KCNJ3	rs1444676	2	155629088	G	A
ADCY5	rs1456114	3	122963999	G	A
GPHN	rs1457432	14	67331817	C	A
GPHN	rs1457433	14	67331950	C	T
GABRB2	rs1457705	5	160801480	A	G
GPHN	rs1465728	14	67208951	T	C
ADCY1	rs1467270	7	45707074	C	A
KCNJ15	rs1467857	21	39533005	C	T
PRKCB	rs1468130	16	23893869	G	A
SLC38A1	rs1468993	12	46548928	T	C
GABRP	rs1469438	5	170146264	C	T
GABRB3	rs1469835	15	26697814	C	A
ADCY5	rs1471701	3	123097684	C	T
ADCY5	rs1471818	3	122984927	C	T
ADCY6	rs1471997	12	49117378	A	G
GABRA4	rs1473092	4	46842961	A	G
GPHN	rs1476173	14	67038175	T	C
KCNJ2	rs1477066	17	68102569	T	C
GABRB2	rs1477310	5	160873237	G	A
NPTN	rs1479340	15	73765228	A	G
ADCY8	rs1482562	8	131833319	A	C
CACNA1D	rs1483986	3	53448006	T	C
GABRG2	rs1484358	5	161450089	C	T
GABRG2	rs1484365	5	161421064	A	G
ADCY6	rs1489111	12	49073398	T	C
GNG12	rs1495964	1	68260501	G	A
GNG12	rs1495965	1	68219191	C	T
GNG12	rs1495966	1	68219036	T	C
GABRG1	rs1497559	4	46107945	A	G
GABRG1	rs1497562	4	46024533	C	T
GABRG1	rs1497567	4	46042755	A	G
GABRG1	rs1497568	4	46042775	G	A
GABRG1	rs1497571	4	46061267	T	C
GABRG1	rs1497575	4	46095368	A	G
SLC6A13	rs1500105	12	332359	T	C
CACNA1A	rs1502017	19	13541138	A	G
GABRG1	rs1504491	4	45994814	C	T
GABRG1	rs1504497	4	45950461	A	G
GABRG1	rs1504501	4	45963421	G	A
ADCY2	rs1505080	5	7345960	A	G
ADCY2	rs1505081	5	7346042	C	T
ADCY2	rs1505088	5	7360656	C	T
ADCY2	rs1505089	5	7351455	T	G
NSF	rs1509635	17	44615011	A	G
GABRA4	rs1512126	4	46896402	A	G
GABRB1	rs1512128	4	46901094	A	C
GABRA4	rs1512129	4	46904450	C	T
GABRB1	rs1512130	4	46954488	A	G
GABRB1	rs1512132	4	46960710	T	C
GABRA4	rs1512136	4	46934223	C	T
GABRA4	rs1512142	4	47006322	A	G
PRKCB	rs152042	16	23776894	G	A
ADCY1	rs1521469	7	45744616	A	G
ADCY1	rs1521471	7	45686337	G	A
ADCY1	rs1525645	7	45638068	C	T
ADCY1	rs1525653	7	45602346	G	A
ADCY1	rs1525654	7	45604357	G	A
ADCY1	rs1525655	7	45605410	C	T
ADCY1	rs1525660	7	45613560	G	A
TRAK2	rs1527944	2	202320968	A	G
TRAK2	rs1527945	2	202321170	T	C
TRAK2	rs1527947	2	202322333	C	T
NSF	rs1529334	17	44749158	C	T
SLC6A13	rs1532609	12	341289	T	C
NSF	rs1533057	17	44596471	A	C
ADCY1	rs1534131	7	45563047	C	T
PLCL1	rs1534463	2	198905308	C	T
GNG5	rs1536166	1	84892735	C	A
CACNA1B	rs1537189	9	140694699	A	G
GNG10	rs1538660	9	114404105	A	G
GNG10	rs1539028	9	114370560	A	G
KCNJ6	rs1541320	21	38886620	C	A
ADCY2	rs1541821	5	7627302	C	T
TRAK2	rs1542022	2	202250291	C	T
KCNJ6	rs1543766	21	38938789	G	A
GNAT3	rs1544005	7	80053407	T	C
GABRA2	rs1545234	4	46406430	G	A
CACNA1S	rs1546416	1	200978684	G	A
CACNA1A	rs1548546	19	13222188	G	A
GABRA5	rs1549480	15	27196714	T	C
GABRG3	rs1549483	15	27198989	C	T
NSF	rs1553750	17	44581324	G	A
NSF	rs1553754	17	44641073	G	T
NSF	rs1553755	17	44641123	C	A
UBQLN1	rs1556447	9	86258325	A	C
KCNJ16	rs1558748	17	68062643	C	T
PRKCA	rs1558875	17	64340534	C	T
PRKCA	rs1558877	17	64360867	C	T
PRKCA	rs1558878	17	64360922	C	T
ADCY2	rs1560172	5	7649586	C	T
TRAK2	rs1561295	2	202194932	C	A
TRAK2	rs1561296	2	202172840	C	T
GNB4	rs1561842	3	179118169	G	A
GNB4	rs1561843	3	179117883	C	T
NPTN	rs1564345	15	73790215	C	T
GABRG1	rs1566854	4	45997776	T	C
SLC6A1	rs1568072	3	11083292	A	G
SLC6A1	rs1568074	3	11082994	C	T
ADCY1	rs1568884	7	45621808	A	G
NSF	rs15689	17	44762295	G	A
UBQLN1	rs1570634	9	86206464	T	C
KCNJ6	rs1571697	21	38930153	T	C
UBQLN1	rs1572003	9	86258440	G	T
KCNJ6	rs1573306	21	38930344	G	A
GABRG3	rs1579372	15	27193115	C	T
ADCY1	rs1589880	7	45528930	T	C
GABRB1	rs1596138	4	47124782	C	A
KCNJ3	rs1596634	2	155622304	C	A
SLC6A11	rs1601364	3	10871935	T	C
SLC6A11	rs1601365	3	10871716	T	C
SLC6A1	rs1601369	3	10973972	T	C
SLC6A11	rs1601371	3	10992066	C	T
CACNA1A	rs16016	19	13525408	T	C
CACNA1A	rs16030	19	13498718	G	A
CACNA1A	rs16031	19	13484291	A	G
CACNA1A	rs16035	19	13466964	T	G
GABRG1	rs1603612	4	46138441	G	A
GABRG1	rs1603614	4	46076362	C	A
SLC6A11	rs1609480	3	10943644	T	C
GNG10	rs1610024	9	114377046	A	G
SLC6A11	rs1610180	3	10959142	A	C
HAP1	rs1613373	17	39837178	A	G
ABAT	rs1629679	16	8843960	G	T
ABAT	rs1641107	16	8866434	T	C
SLC6A11	rs1655665	3	10841449	A	G
KCNJ5	rs1661966	11	128799940	C	T
GPHN	rs1663330	14	66910214	G	A
GPHN	rs1663332	14	66911062	T	C
GNG4	rs167092	1	235805659	G	A
GNB1	rs16824526	1	1749568	C	A
GNB1	rs16824543	1	1802776	A	G
GNB1	rs16824588	1	1831671	C	T
GNB1	rs16825336	1	1677165	A	G
SLC6A11	rs1682825	3	10816444	C	T
GNB4	rs16830755	3	179149750	G	A
KCNJ9	rs16831388	1	160065415	G	A
ADCY5	rs16834364	3	122934294	G	A
ADCY5	rs16834399	3	122965998	C	T
CACNA1S	rs16847508	1	200938007	A	G
CACNA1S	rs16847613	1	201002848	A	G
CACNA1S	rs16847674	1	201016263	A	G
CACNA1S	rs16847745	1	201054288	C	T
CACNA1S	rs16847895	1	201091944	C	T
GABRA4	rs16851641	4	46954350	A	G
GABRA2	rs16859354	4	46387595	G	T
PLCL1	rs16860887	2	198762631	C	A
PLCL1	rs16860949	2	198768919	T	C
PLCL1	rs16863000	2	198914921	T	C
PLCL1	rs16863002	2	198915200	G	A
PLCL1	rs16863140	2	198930728	G	A
GABBR1	rs16867690	6	29553160	T	C
GABRR1	rs16880525	6	89796579	C	T
GABRR1	rs16880532	6	89800811	T	G
GABRR1	rs16880562	6	89851280	T	C
GABRR1	rs16880572	6	89873757	G	A
GABRR1	rs16880592	6	89878191	T	C
GABRR1	rs16880601	6	89893385	G	T
GABRR1	rs16880618	6	89900051	C	T
GABRR1	rs16880650	6	89916750	C	T
ADCY8	rs16904143	8	131715057	A	G
ADCY8	rs16904166	8	131895115	T	C
CACNA1C	rs16928759	12	2021839	T	C
CACNA1C	rs16928837	12	2076631	C	T
CACNA1C	rs16928848	12	2077256	T	C
HAP1	rs16940051	17	39852622	G	T
HAP1	rs16940067	17	39863551	T	C
NSF	rs16942475	17	44765737	G	A
NSF	rs16942817	17	44798772	G	A
ADCY7	rs16948304	16	50263827	G	A
GNGT2	rs16949649	17	47307670	C	T
NSF	rs16957085	17	44610322	A	G
NSF	rs16957299	17	44627728	A	G
PRKCB	rs16972959	16	23912697	A	G
SLC6A11	rs17028925	3	10819317	C	T
SLC6A11	rs17033460	3	10859140	A	G
SLC6A11	rs17033550	3	10952199	C	T
SLC6A11	rs17033567	3	10955423	T	C
SLC6A1	rs17033655	3	11009028	T	C
ADCY3	rs17046375	2	24974608	G	A
ADCY3	rs17046379	2	24975407	T	C
ADCY3	rs17046434	2	25095332	T	C
ADCY3	rs17046481	2	25140417	C	T
GABRB2	rs17059916	5	160818356	A	G
GABRB2	rs17059950	5	160840508	C	T
GABRB2	rs17060006	5	160894116	T	G
GABRA6	rs17060196	5	161124181	T	G
GABRA1	rs17060307	5	161264341	C	T
GABRG2	rs17060479	5	161400943	T	C
GABRG2	rs17060519	5	161427725	G	A
GABRG2	rs17060660	5	161535711	G	A
GABRG2	rs17060754	5	161599001	T	C
SLC38A2	rs17096380	12	46755455	A	C
GNG5	rs17099118	1	84942995	A	G
GPHN	rs17103113	14	66876046	C	T
GPHN	rs17103118	14	66879164	G	A
GPHN	rs17103141	14	66899689	T	G
GPHN	rs17103156	14	66908657	A	G
GPHN	rs17103167	14	66919132	G	A
GPHN	rs17103193	14	66928578	G	A
GPHN	rs17103222	14	66966563	A	G
GPHN	rs17103234	14	66978981	C	T
GPHN	rs17103245	14	66983290	G	A
GPHN	rs17103248	14	66983386	A	G
SLC6A1	rs1710879	3	11071107	C	T
SLC6A1	rs1710880	3	11094025	C	A
SLC6A1	rs1710884	3	11060895	A	G
SLC6A1	rs1710885	3	11080493	C	T
SLC6A1	rs1710887	3	11081646	T	G
SLC6A1	rs1710891	3	11090819	T	C
SLC6A1	rs1710892	3	11087513	A	G
SLC6A1	rs1710896	3	11058822	A	C
GABRB3	rs17116852	15	26853405	T	C
GABRB3	rs17116907	15	26872647	T	C
GABRG3	rs17117335	15	27241273	A	C
GNG2	rs17123803	14	52285727	G	A
GNG2	rs17123829	14	52291216	A	G
GNG2	rs17123869	14	52334325	T	C
GNG2	rs17123887	14	52335577	G	A
SLC6A11	rs171239	3	10822502	C	T
GNG2	rs17123923	14	52380001	A	C
ADCY9	rs17136624	16	4046283	A	G
GNAT3	rs17147989	7	80015916	C	T
GNAT3	rs17154380	7	80012921	A	C
GNAT3	rs17154534	7	80092940	G	T
GNAT3	rs17154583	7	80152222	A	G
HAP1	rs1715740	17	39831954	A	G
ADCY1	rs17172602	7	45781124	T	C
KCNJ2	rs17181232	17	68191774	G	A
ADCY4	rs17184317	14	24692184	G	A
ADCY4	rs17184401	14	24736399	T	C
ADCY4	rs17184408	14	24751226	C	A
GNG10	rs17199679	9	114355360	G	A
GNAT3	rs17228184	7	80098117	G	A
CACNA1D	rs17235667	3	53439673	A	C
KCNJ2	rs17246133	17	68136626	T	C
KCNJ2	rs17246175	17	68151287	T	C
GNGT1	rs17251278	7	93552690	A	G
GNG2	rs17252385	14	52363913	A	G
GNG2	rs17252441	14	52391548	C	A
ADCY9	rs17256183	16	4044697	C	T
GABRG2	rs172676	5	161470856	A	G
GNG8	rs17271272	19	47046823	T	C
ADCY8	rs17274130	8	131720951	T	C
GNAT3	rs17275986	7	80048005	G	A
SLC6A1	rs1728810	3	11059129	G	T
SLC6A1	rs1728811	3	11083556	A	G
CACNA1D	rs17308399	3	53499755	T	C
ABAT	rs1730938	16	8872008	A	C
ABAT	rs1730943	16	8870841	G	A
ABAT	rs1731062	16	8896609	C	T
ABAT	rs1731070	16	8894476	G	A
KCNJ10	rs17367150	1	159976599	G	A
GNG12	rs17375018	1	68120830	A	G
PLCL1	rs17388610	2	198914185	C	T
PLCL1	rs17389141	2	198926956	G	A
PLCL1	rs17390362	2	198959495	T	C
TRAK2	rs17447424	2	202151081	T	C
TRAK2	rs17447598	2	202178997	G	A
TRAK2	rs17447933	2	202216744	G	A
TRAK2	rs17448345	2	202318474	A	G
TRAK2	rs17448359	2	202320653	T	C
TRAK2	rs17448443	2	202327741	G	T
CACNA1S	rs17454870	1	201036139	A	G
CACNA1S	rs17455455	1	201072532	T	C
GABRA6	rs17462769	5	161075153	A	G
GABRA1	rs17487480	5	161280045	C	T
GABRR1	rs17492709	6	89949686	A	G
GABBR1	rs17508548	6	29530844	G	T
GNB5	rs17526760	15	52443722	G	A
TRAK2	rs17532259	2	202197196	A	C
TRAK2	rs17532280	2	202199127	A	C
TRAK2	rs17532679	2	202301937	G	A
TRAK2	rs17532700	2	202304003	G	A
GABRA5	rs17560512	15	27054098	A	G
GABRA5	rs17560758	15	27081549	T	C
GABRG2	rs17563003	5	161471501	A	G
GABRG2	rs17565089	5	161566562	C	T
ADCY1	rs17566076	7	45534154	G	A
KCNJ3	rs17585462	2	155599679	C	T
KCNJ3	rs17585476	2	155603067	C	T
GABRB1	rs17598809	4	46900408	T	C
GABRA4	rs17599074	4	46929141	C	T
HAP1	rs17602795	17	39801496	T	C
GNB5	rs17611193	15	52393582	C	T
KCNJ3	rs17618820	2	155601128	T	G
KCNJ3	rs17618832	2	155602626	A	G
TRAK2	rs17630981	2	202218967	A	G
TRAK2	rs17636455	2	202262068	C	T
CACNA1A	rs17639568	19	13268354	A	G
GABRB1	rs17641171	4	46913226	T	C
GABRB1	rs17641660	4	46984235	G	T
GABRA5	rs17646626	15	27112433	A	G
GNGT2	rs17651875	17	47270688	C	A
GNGT2	rs17651988	17	47288247	G	A
GABRB3	rs17669485	15	26746055	C	A
GABRP	rs17680600	5	170153395	G	A
SLC6A13	rs17692962	12	386630	C	A
NSF	rs17697950	17	44632634	G	A
PRKCA	rs17701598	17	64316563	A	G
PRKCA	rs17701622	17	64318298	A	G
NSF	rs17703636	17	44644256	C	T
NSF	rs17703660	17	44644500	C	T
GNB5	rs17705817	15	52428861	G	A
CACNA1A	rs17706798	19	13226986	T	C
SLC38A1	rs17712809	12	46576634	G	A
GNG10	rs1772047	9	114441292	A	G
GABARAP	rs17732541	17	7106669	C	T
ADCY3	rs17734306	2	24945307	G	A
GABRA5	rs17738247	15	27183462	G	T
GABRG3	rs17738278	15	27186260	A	G
GABRG3	rs17738349	15	27197422	A	G
PRKCA	rs17739110	17	64322973	A	G
GPHN	rs17754044	14	66902547	A	C
GPHN	rs17754112	14	66919892	G	T
GNG7	rs17755100	19	2512874	A	G
NPTN	rs17762600	15	73781094	T	G
GNG7	rs17763639	19	2412616	T	C
GNG7	rs17763674	19	2415446	G	T
KCNJ16	rs17767924	17	68039559	A	G
SLC38A1	rs17774089	12	46498544	A	G
SLC38A1	rs17774927	12	46605179	C	T
ADCY3	rs17791703	2	25104140	C	T
ADCY3	rs17792389	2	25147307	C	A
KCNJ2	rs17826646	17	68147900	C	A
GPHN	rs17827554	14	67037117	G	A
NPTN	rs17829830	15	73766984	A	G
GNG2	rs17831132	14	52270335	G	A
GNG2	rs17831157	14	52335325	G	A
KCNJ5	rs1784017	11	128724447	G	A
KCNJ5	rs1784020	11	128784629	A	G
KCNJ5	rs1784021	11	128722179	C	T
GABBR1	rs17842396	6	29554161	C	T
ADCY2	rs17842508	5	7299958	T	C
GNG3	rs1785940	11	62432628	T	G
SLC6A11	rs1807101	3	10978742	A	C
SLC6A1	rs1807318	3	11014597	A	G
GABRA2	rs1808851	4	46313464	C	T
SLC6A11	rs1809529	3	10919296	T	C
HAP1	rs1811196	17	39890388	T	C
GNB5	rs1811326	15	52467733	C	T
GNG2	rs1815619	14	52264962	G	A
GNG2	rs1815620	14	52392583	C	T
PRKCB	rs181983	16	23802583	T	C
ADCY3	rs1822300	2	24947654	T	G
ADCY8	rs1825225	8	131839822	C	A
GABRB2	rs183292	5	160899299	C	T
SLC6A11	rs1836289	3	10758681	C	T
SLC38A2	rs183646	12	46667665	G	T
GABRA2	rs183960	4	46332905	C	A
GNB5	rs1840708	15	52342896	T	C
GNG4	rs184108	1	235809460	G	A
SLC6A11	rs1843278	3	10999389	T	C
ADCY2	rs1846681	5	7530854	A	G
GNAI2	rs1858828	3	50279819	G	T
PRKCB	rs1858871	16	23934827	A	G
PRKCA	rs1860036	17	64218701	T	C
CACNA1C	rs1860048	12	2167861	G	A
GNGT1	rs1861113	7	93512679	A	G
GNGT1	rs1861114	7	93512911	G	T
SLC38A1	rs1863127	12	46593372	T	C
GABRA5	rs1863464	15	27183635	A	G
GABRG3	rs1863465	15	27188800	A	C
GABRG3	rs1863467	15	27178881	C	T
ADCY2	rs1864071	5	7437025	T	C
CACNA1A	rs1865032	19	13443365	T	C
CACNA1A	rs1865033	19	13443281	A	G
TRAK2	rs1866148	2	202161203	C	T
PLCL1	rs1866186	2	198579802	A	G
GABRB1	rs1866990	4	47103240	A	G
GABRR1	rs1870832	6	89866746	G	A
NPTN	rs1871385	15	73821939	T	C
SLC6A1	rs1872392	3	10993573	C	T
PRKCB	rs187747	16	23831744	T	G
PRKCB	rs187749	16	23787418	T	C
GABRD	rs1878745	1	1922453	G	A
SLC6A1	rs1881354	3	10999914	A	G
SLC6A1	rs1881358	3	11036300	G	A
SLC6A1	rs1881363	3	11052357	C	T
SLC6A1	rs1881364	3	11013044	T	C
SLC6A1	rs1881367	3	11015737	A	G
SLC6A1	rs1881370	3	11015842	C	T
PLCL1	rs1881400	2	198952787	G	A
PLCL1	rs1881401	2	198952631	G	A
PLCL1	rs1881405	2	198934074	A	G
GNB3	rs1882549	12	6945706	A	G
GNG12	rs1884444	1	68099495	G	T
GNB1	rs1884454	1	1784727	T	G
GNG5	rs1886769	1	84936817	A	C
UBQLN1	rs1889065	9	86219946	G	T
GPHN	rs1889814	14	66893960	A	G
GNG2	rs1890694	14	52287628	G	A
KCNJ15	rs1892913	21	39610601	A	G
KCNJ5	rs1893142	11	128667152	G	A
GABRB2	rs1895272	5	160856688	A	G
GABRA2	rs189957	4	46348696	G	A
GNB5	rs1902430	15	52313804	C	A
GABRB2	rs1902795	5	160781192	T	C
GABRB2	rs1902796	5	160795948	A	G
SLC6A11	rs1905752	3	10875649	G	A
SLC6A11	rs1905755	3	10877126	T	C
ADCY2	rs1909745	5	7526258	G	A
NSF	rs1912155	17	44626033	A	G
TRAK2	rs1918720	2	202323183	A	G
SLC6A1	rs1919075	3	11084705	A	G
PRKCB	rs192188	16	23751309	A	G
UBQLN1	rs1930441	9	86287347	C	A
GNG4	rs1933251	1	235614487	T	G
KCNJ10	rs1934078	1	159946839	C	T
GNG3	rs1938677	11	62464423	A	G
KCNJ5	rs1939341	11	128773342	G	A
KCNJ5	rs1939346	11	128699202	T	C
ADCY2	rs1946467	5	7617884	A	G
ADCY2	rs1946468	5	7617345	A	G
PRKCB	rs194790	16	23803478	G	A
PRKCB	rs194802	16	23785385	G	A
PRKCB	rs194809	16	23816277	A	G
PRKCB	rs194811	16	23815205	C	T
PRKCB	rs194821	16	23780048	T	C
GABRG1	rs1948609	4	46064789	C	A
ADCY4	rs1951732	14	24805601	G	A
GNG5	rs1952065	1	84929888	C	T
ADCY4	rs1952415	14	24747191	C	A
ADCY4	rs1958286	14	24701248	G	A
ADCY4	rs1958297	14	24780460	G	A
ADCY4	rs1958298	14	24780291	A	G
ADCY4	rs1958305	14	24742330	A	G
ADCY4	rs1958308	14	24724813	A	G
ADCY4	rs1958312	14	24723026	C	T
PRKCB	rs195990	16	23957706	C	A
PRKCB	rs195996	16	23965831	A	G
PRKCB	rs195999	16	23968286	G	T
SLC6A11	rs1960131	3	10984589	A	G
ADCY9	rs1966419	16	4054794	G	A
ADCY9	rs1967308	16	4115678	T	C
ADCY9	rs1967309	16	4115584	A	G
GNB5	rs1972689	15	52417136	A	G
PRKCB	rs1978078	16	23897270	T	C
ADCY9	rs1978300	16	4052023	G	A
NPTN	rs1979409	15	73757818	A	G
GNG10	rs1981268	9	114399611	C	A
KCNJ3	rs1982311	2	155635689	C	A
KCNJ15	rs1984020	21	39556153	A	C
UBQLN1	rs1984064	9	86218717	T	C
GABRA6	rs1986057	5	161062859	C	T
GNG2	rs1987119	14	52324628	A	G
ADCY8	rs1989396	8	131768777	A	G
PRKCB	rs1989647	16	23970741	A	G
CACNA1A	rs1990228	19	13467831	G	T
GNG8	rs1990765	19	47143808	C	A
GPHN	rs1993478	14	67382180	C	T
SLC6A1	rs1994260	3	10980270	C	T
ADCY2	rs1995276	5	7510504	T	C
CACNA1S	rs1998721	1	201013876	A	G
KCNJ9	rs1999969	1	159963961	G	A
GNG12	rs2000252	1	68193238	T	C
KCNJ15	rs2000550	21	39506360	C	A
PRKCA	rs2005775	17	64220135	G	A
PRKCA	rs2005777	17	64219785	A	G
GNG8	rs2007332	19	47042154	C	T
GNB5	rs2007355	15	52439822	C	T
GNG7	rs2007749	19	2432779	T	C
GNB5	rs2009972	15	52398498	A	G
CACNA1C	rs2010932	12	2195148	C	T
KCNJ4	rs2012859	22	38869711	A	G
GNB5	rs2014638	15	52415111	G	A
SLC6A11	rs2017903	3	10867522	G	A
KCNJ4	rs2018980	22	38846626	A	G
GABBR1	rs2021749	6	29565896	A	G
CACNA1A	rs2024133	19	13345701	A	G
GNGT1	rs2024362	7	93534172	G	A
GNG10	rs2027433	9	114399584	T	G
TRAK2	rs2028201	2	202167733	T	G
GABRB1	rs2028524	4	47115220	T	C
GNAT3	rs2030924	7	80064234	T	C
PLCL1	rs2030997	2	198927727	C	T
GABRR1	rs2031449	6	89907029	G	A
ADCY4	rs2031862	14	24792473	T	C
GNB5	rs2034856	15	52358505	A	G
GNB5	rs2034858	15	52354874	A	C
ADCY2	rs2036336	5	7536562	T	C
ADCY1	rs2037444	7	45699946	A	G
CACNA1S	rs2038845	1	201036541	A	C
GNG10	rs2039923	9	114361250	T	C
GNAT3	rs2040908	7	80089332	G	T
KCNJ2	rs2041087	17	68187612	A	G
KCNJ2	rs2041088	17	68187266	G	T
ADCY9	rs2041247	16	4082582	T	C
GABRB3	rs2042753	15	26852110	G	T
TRAK2	rs2043766	2	202164855	G	T
TRAK2	rs2043767	2	202164877	A	C
TRAK2	rs2043768	2	202186751	T	C
TRAK2	rs2043769	2	202209455	C	T
TRAK2	rs2043770	2	202209214	G	A
ADCY3	rs2044148	2	24960702	A	G
NPTN	rs2046017	15	73816970	T	G
ADCY8	rs2046260	8	131934770	A	G
GABARAP	rs2047802	17	7140757	T	C
GABARAP	rs2047803	17	7140665	C	T
GABARAP	rs2047804	17	7140557	G	A
ADCY2	rs2047934	5	7357334	A	G
PLCL1	rs2049680	2	198956590	T	C
ADCY5	rs2049713	3	123006213	T	C
PRKCG	rs2052858	19	54313169	A	G
GPHN	rs2053149	14	67247281	T	C
GPHN	rs2053150	14	67247450	G	A
ADCY3	rs2053372	2	25128231	C	T
ADCY8	rs2054632	8	131928723	C	T
ADCY6	rs2054902	12	49118561	T	G
ADCY6	rs2054903	12	49118276	A	G
GNG4	rs2055127	1	235762273	C	T
GABRA4	rs2055942	4	46970067	C	T
GABRA4	rs2055943	4	46969296	A	C
GNGT2	rs2058252	17	47184804	G	A
GNGT2	rs2058253	17	47184887	T	C
GNGT2	rs2058254	17	47220830	T	C
KCNJ16	rs2058740	17	68036801	G	A
KCNJ16	rs2058741	17	68036773	G	A
KCNJ16	rs2058742	17	68036688	T	G
SLC38A1	rs2059405	12	46569252	G	A
GABRB3	rs2059637	15	26922956	G	A
ADCY2	rs2059843	5	7444023	A	C
GNG12	rs2064689	1	68118693	A	G
GNG12	rs2066445	1	68247658	T	C
GNG12	rs2066446	1	68246800	G	A
KCNJ6	rs2070515	21	38975955	G	A
KCNJ6	rs2070517	21	39022537	C	T
CACNA1B	rs2070623	9	140699209	C	T
GNG3	rs2070870	11	62416514	C	T
GNG3	rs2071035	11	62390489	A	C
GNG3	rs2071036	11	62387509	A	G
GABBR1	rs2071653	6	29603705	T	C
GNG13	rs2071950	16	824692	A	G
PRKCA	rs2072268	17	64299470	G	A
ADCY9	rs2072338	16	4106928	G	A
ADCY9	rs2072341	16	4089142	A	G
ADCY9	rs2072342	16	4088907	T	C
ADCY9	rs2072346	16	4077424	C	T
KCNJ15	rs2073419	21	39503963	G	A
KCNJ15	rs2073420	21	39504266	T	C
KCNJ15	rs2073421	21	39511726	C	A
KCNJ15	rs2073422	21	39512356	C	A
KCNJ15	rs2073423	21	39674051	T	C
KCNJ15	rs2073425	21	39674691	C	T
GABARAP	rs2074217	17	7053871	A	G
GABARAP	rs2074218	17	7059505	A	G
GABARAP	rs2074219	17	7059766	A	G
HAP1	rs2074439	17	39848858	G	T
CACNA1A	rs2074879	19	13483403	T	C
CACNA1A	rs2074880	19	13483445	C	A
GNG3	rs2075748	11	62455741	T	C
GNG13	rs2076142	16	750970	T	C
KCNJ4	rs2076369	22	38859657	T	G
KCNJ4	rs2076370	22	38859973	A	G
KCNJ4	rs2076371	22	38870701	A	G
GABBR1	rs2076483	6	29539322	G	A
GABBR1	rs2076484	6	29491780	G	A
GABBR1	rs2076485	6	29491729	G	A
GABBR1	rs2076486	6	29491649	G	A
SRC	rs2077109	20	36047689	C	T
GPHN	rs2077305	14	67086846	G	A
GNB5	rs2077743	15	52319974	A	C
GABRB3	rs2078094	15	26694552	C	T
ADCY6	rs2087343	12	49069566	G	A
GABRG1	rs2089154	4	45984213	A	G
GABRB2	rs209348	5	160935734	T	C
GABRB2	rs209350	5	160937802	T	C
CACNA1B	rs2094962	9	140710911	T	C
GNG4	rs210037	1	235812801	G	A
ADCY1	rs2103184	7	45521495	C	T
PRKCB	rs2106375	16	23876853	C	A
GABARAP	rs2106842	17	7065770	G	A
CACNA1C	rs2108638	12	2174536	T	C
CACNA1C	rs2108639	12	2082550	C	T
ADCY9	rs2108987	16	4158908	C	T
GABRA6	rs210993	5	161046510	A	G
GABRA6	rs210997	5	161044529	T	C
GABRA6	rs211000	5	161042436	G	A
GABRA6	rs211001	5	161073246	A	G
GABRA6	rs211002	5	161072476	A	G
GABRA6	rs211012	5	161016502	G	A
GABRB2	rs211017	5	160949961	A	G
GABRB2	rs211036	5	160956375	T	C
GNGT1	rs2110484	7	93509454	G	A
KCNJ16	rs2111061	17	68064149	G	A
GNB4	rs2111391	3	179161219	T	C
ADCY3	rs2119115	2	25109650	C	A
GNB4	rs2119898	3	179157254	T	C
NPTN	rs2127277	15	73778392	C	T
ADCY8	rs2128385	8	131852091	A	G
GABRA6	rs2142310	5	161032896	C	T
SRC	rs2144538	20	35996672	T	C
GNB1	rs2144687	1	1784833	C	T
GNG5	rs2147950	1	84931228	T	C
CACNA1B	rs2149154	9	140812571	G	T
ADCY4	rs2149313	14	24712843	G	A
UBQLN1	rs2151225	9	86276223	G	A
KCNJ5	rs2155177	11	128781328	C	A
KCNJ5	rs2155548	11	128674684	C	A
KCNJ6	rs2156411	21	38953109	G	A
KCNJ2	rs2159010	17	68193118	C	T
CACNA1A	rs2159214	19	13342809	A	G
GABRG3	rs2162241	15	27221929	T	C
ADCY3	rs2165739	2	25039673	A	G
GABRR1	rs2169433	6	89857913	T	C
GABRA1	rs2170901	5	161334644	T	C
SLC6A11	rs2171003	3	10890095	C	T
ADCY2	rs2173701	5	7540997	T	C
GNB3	rs2178692	12	6945215	G	T
GNB1	rs2180311	1	1680173	T	C
KCNJ9	rs2180752	1	160020703	A	G
KCNJ10	rs2185212	1	159925276	A	G
KCNJ10	rs2185214	1	159946541	G	A
KCNJ5	rs2186655	11	128794745	G	A
SLC38A2	rs2188119	12	46704079	T	C
PRKCB	rs2188355	16	23879097	T	C
PRKCB	rs2188358	16	23860356	T	C
PRKCB	rs2188360	16	23865749	A	G
KCNJ16	rs2190492	17	67976185	G	T
CACNA1C	rs2190769	12	2117965	T	C
CACNA1C	rs2190770	12	2123519	A	C
KCNJ2	rs2193051	17	68163245	G	A
KCNJ16	rs2193055	17	68021854	G	T
KCNJ16	rs2193060	17	68082491	T	C
SLC38A1	rs2193749	12	46528595	T	C
GNG12	rs2201584	1	68253398	A	G
GABRA4	rs2203139	4	46876805	T	C
SRC	rs220501	20	35925529	A	C
SRC	rs220502	20	35925191	G	A
SRC	rs220503	20	35923286	C	T
SRC	rs220504	20	35921998	G	A
SRC	rs220517	20	35910972	G	T
SRC	rs220520	20	35907349	T	C
SRC	rs220525	20	35906021	A	G
SRC	rs220529	20	35902313	T	C
SRC	rs220530	20	35900269	T	C
SRC	rs220531	20	35899541	A	G
SRC	rs220541	20	35882391	T	G
KCNJ10	rs2211107	1	159947332	T	C
KCNJ16	rs2216167	17	68017889	A	G
KCNJ2	rs2216168	17	68174096	T	C
SLC38A1	rs2216470	12	46494898	T	C
GABRB3	rs2217865	15	26691875	T	C
GABRG1	rs2221020	4	46105582	T	C
GABRA4	rs2221854	4	46870179	A	C
GABRA4	rs2221855	4	46963634	G	T
UBQLN1	rs2225495	9	86310091	T	C
GABARAP	rs222843	17	7049300	C	T
GABARAP	rs222852	17	7043925	G	A
GABARAP	rs222857	17	7067882	C	T
NSF	rs2229302	17	44697768	A	G
ADCY9	rs2230739	16	4083437	C	T
ADCY9	rs2230742	16	4066677	A	G
GNG10	rs2230793	9	114421763	G	T
GNG13	rs2235505	16	861433	G	A
GNB1	rs2235536	1	1620603	T	C
GNB1	rs2235537	1	1621201	C	T
GABBR1	rs2235698	6	29523555	G	A
GNAI2	rs2236939	3	50280942	T	G
GNAI2	rs2236940	3	50281512	A	G
GNAI2	rs2236941	3	50285256	T	C
ADCY9	rs2238419	16	4015367	C	T
ADCY9	rs2238425	16	4053055	C	A
ADCY9	rs2238431	16	4058231	T	C
ADCY9	rs2238432	16	4064142	A	G
ADCY9	rs2238438	16	4080796	A	G
ADCY9	rs2238439	16	4081349	A	G
ADCY9	rs2238443	16	4085898	A	G
ADCY9	rs2239305	16	4087919	A	G
ADCY9	rs2239307	16	4092450	C	T
ADCY9	rs2239310	16	4110662	G	A
ADCY9	rs2239311	16	4116192	C	T
ADCY9	rs2239316	16	3963996	G	A
ADCY9	rs2239318	16	3974938	T	C
KCNJ6	rs2239567	21	38908710	T	C
KCNJ6	rs2239568	21	38956106	T	C
KCNJ6	rs2239570	21	38977278	A	G
KCNJ6	rs2239571	21	38992542	G	T
GNB4	rs2239638	3	179188163	T	C
GNB4	rs2239639	3	179187783	G	A
CACNA1C	rs2240610	12	2166758	A	G
CACNA1C	rs2240612	12	2167411	T	C
ADCY9	rs2240735	16	4077606	C	T
KCNJ16	rs2241173	17	68024586	A	G
KCNJ6	rs2242804	21	38894146	C	T
KCNJ6	rs2242810	21	38916067	T	C
KCNJ6	rs2242815	21	38926824	T	C
KCNJ6	rs2243343	21	38893989	C	A
SRC	rs2243520	20	36023515	G	A
KCNJ6	rs2243723	21	38943895	G	A
SRC	rs2244281	20	36016834	C	T
SRC	rs2244440	20	36018409	G	A
SRC	rs2244797	20	36020592	G	A
SRC	rs2245231	20	36024523	G	A
KCNJ15	rs2245349	21	39669470	T	C
SLC6A1	rs2245532	3	11018562	G	A
SRC	rs2246672	20	35990347	A	G
SRC	rs2246804	20	35991106	G	A
KCNJ6	rs2246810	21	38947837	A	G
KCNJ6	rs2247051	21	38949888	A	G
KCNJ6	rs2247182	21	38951590	G	A
GNB1	rs2247560	1	1778204	A	G
ADCY1	rs2247917	7	45764621	G	A
SRC	rs2247983	20	36026312	G	A
CACNA1A	rs2248069	19	13556022	C	T
KCNJ6	rs2249211	21	38921061	T	C
SRC	rs2250345	20	35998325	A	G
SRC	rs2250350	20	35998399	A	G
SRC	rs2250474	20	35999336	G	A
GNB1	rs2250833	1	1785760	A	G
NPTN	rs2251205	15	73843591	G	A
PLCL1	rs2252542	2	198958624	C	T
SRC	rs2252554	20	36041223	G	A
GNG12	rs2252596	1	68299184	A	G
NPTN	rs2252725	15	73878608	T	C
GNB5	rs2252831	15	52438481	C	A
KCNJ6	rs2252991	21	38929310	A	G
SRC	rs2254234	20	36006766	G	A
SRC	rs2254382	20	36008129	C	A
SLC6A11	rs2254931	3	10901982	G	T
SRC	rs2255213	20	36014780	T	C
KCNJ15	rs2256034	21	39665037	G	T
GABBR1	rs2256266	6	29600095	T	C
PLCL1	rs2256931	2	198718291	A	G
GNB1	rs2262190	1	1806706	A	G
GABBR1	rs2267633	6	29538618	G	A
GNB4	rs2268926	3	179179032	G	T
GNB4	rs2268929	3	179178613	T	C
GNB4	rs2268930	3	179177270	A	G
GNB4	rs2268933	3	179173399	C	T
GNB4	rs2268934	3	179173228	A	G
GNB4	rs2268939	3	179143747	A	G
GNB4	rs2268942	3	179139292	C	T
GNG3	rs2269353	11	62390686	A	G
ABAT	rs2270287	16	8832967	A	G
SLC6A13	rs2270797	12	367153	T	C
SLC6A13	rs2270799	12	366861	G	T
GABARAP	rs2270981	17	7119859	A	G
GABARAP	rs2270982	17	7130031	C	T
GNAT3	rs2272348	7	80064260	C	T
SLC6A1	rs2272395	3	11009425	C	T
PLCL1	rs2272407	2	198876602	A	G
GNB1	rs2272908	1	1652918	C	T
GABBR1	rs2272991	6	29495376	C	T
CACNA1B	rs2274838	9	140723917	T	C
KCNJ9	rs2275404	1	159968230	A	G
CACNA1S	rs2275485	1	200925416	G	A
GNG10	rs2275495	9	114406676	A	G
GNG10	rs2275496	9	114403907	T	C
GNG10	rs2275626	9	114421301	C	T
GNG10	rs2275635	9	114451047	T	C
KCNJ5	rs2276027	11	128720199	G	A
TRAK2	rs2278515	2	202147061	C	T
GABRB2	rs2279020	5	160749896	G	A
CACNA1B	rs2279264	9	140780013	A	G
GABRB1	rs2280075	4	46968842	G	A
GNB1	rs2281173	1	1619631	A	G
CACNA1S	rs2281845	1	201051071	C	T
GNG2	rs2282343	14	52283364	A	G
GNG3	rs2282477	11	62423976	C	T
ADCY9	rs2283484	16	4019464	T	C
ADCY9	rs2283488	16	4020018	A	G
ADCY9	rs2283491	16	4049585	C	T
ADCY9	rs2283492	16	4087526	T	C
KCNJ6	rs2284636	21	39006813	G	A
KCNJ6	rs2284637	21	39006836	G	T
KCNJ6	rs2284642	21	39023615	T	G
KCNJ6	rs2284643	21	39023679	A	G
KCNJ6	rs2284644	21	39024289	G	T
GNB4	rs2284887	3	179142935	A	G
CACNA1C	rs2286372	12	2074535	A	G
CACNA1C	rs2286374	12	2071925	T	C
CACNA1C	rs2286375	12	2063032	C	A
CACNA1C	rs2286383	12	2000538	C	T
GNB3	rs2286731	12	6946807	T	C
KCNJ16	rs2287131	17	68102368	T	C
NSF	rs2288277	17	44728427	T	C
NSF	rs2288278	17	44738658	G	A
NSF	rs2288279	17	44738886	T	C
TRAK2	rs2289196	2	202169809	G	A
PLCL1	rs2289313	2	198826047	G	A
GABRB2	rs2290732	5	160751905	A	G
GABRB2	rs2290733	5	160753364	C	T
ADCY6	rs2291483	12	49117567	T	C
GNG4	rs2291687	1	235757482	A	G
GNG4	rs2291688	1	235757550	A	G
SLC6A13	rs2291919	12	389515	A	C
SLC6A13	rs2291920	12	387542	T	C
SLC6A13	rs2291922	12	384231	G	A
SLC6A13	rs2291925	12	360153	T	C
CACNA1A	rs2292035	19	13538557	G	T
CACNA1A	rs2292036	19	13538578	T	C
CACNA1A	rs2292037	19	13538619	A	G
GABARAP	rs2292064	17	7120782	T	C
GABARAP	rs2292067	17	7155467	T	G
GABARAP	rs2292068	17	7156978	C	T
NPTN	rs2292915	15	73882920	T	C
HAP1	rs2293015	17	39778251	A	G
TRAK2	rs2293524	2	202331954	G	A
TRAK2	rs2293527	2	202333812	G	T
TRAK2	rs2293528	2	202333872	G	A
SRC	rs2294952	20	35908370	A	C
CACNA1S	rs2296383	1	201029993	A	G
CACNA1S	rs2296384	1	201027820	T	C
CACNA1S	rs2297901	1	201004735	T	G
CACNA1S	rs2297903	1	201000435	A	C
CACNA1S	rs2297904	1	200999796	A	G
CACNA1S	rs2297905	1	200985774	T	C
CACNA1S	rs2297909	1	200929435	A	G
KCNJ6	rs2298449	21	38995484	A	G
KCNJ5	rs2298599	11	128704847	T	C
GNB4	rs2300769	3	179138454	G	T
GNB4	rs2300772	3	179138178	T	C
CACNA1A	rs2302080	19	13467194	C	T
GNB3	rs2302367	12	6970207	C	T
GNB3	rs2302368	12	6968961	C	T
GNB3	rs2302371	12	6967290	A	G
ABAT	rs2302607	16	8822981	A	G
ADCY7	rs2302712	16	50361350	G	A
ADCY7	rs2302715	16	50361505	C	T
GNB5	rs2303443	15	52476878	A	G
NSF	rs2303485	17	44776929	A	G
NSF	rs2303487	17	44781902	T	G
SLC6A11	rs2304725	3	10927605	C	T
GNG10	rs2304779	9	114432793	C	T
CACNA1A	rs2306348	19	13555958	C	T
ADCY8	rs2306528	8	131880307	T	G
ABAT	rs2312948	16	8787020	A	G
ABAT	rs2312949	16	8795493	G	A
GABRA5	rs2315906	15	27112720	G	A
GABRB3	rs2316583	15	26890981	G	A
GNGT2	rs2318782	17	47304968	T	C
NSF	rs2325948	17	44651857	C	T
NSF	rs2326017	17	44797931	T	C
ADCY4	rs2332105	14	24693889	G	A
GNG8	rs2341892	19	47061108	C	T
KCNJ16	rs2342299	17	67986341	G	A
SLC6A11	rs2342375	3	10863159	G	A
GABRA4	rs2350889	4	46862643	A	C
GABRB1	rs2351299	4	47145382	T	G
GNG2	rs2356893	14	52287762	T	C
GNG2	rs2356895	14	52295130	C	T
GNG2	rs2356907	14	52330903	G	A
GNG2	rs2356909	14	52353465	T	C
GNG2	rs2356911	14	52364302	G	A
GNG2	rs2356914	14	52382978	G	A
GNG2	rs2356918	14	52387430	A	G
PRKCA	rs2362726	17	64255403	T	C
PRKCA	rs2362727	17	64249989	C	A
PRKCA	rs2362728	17	64221303	G	A
PRKCA	rs2362730	17	64220735	G	A
CACNA1S	rs2365293	1	201044373	C	T
CACNA1S	rs2365296	1	201083324	C	T
GNB3	rs2365567	12	6953011	A	G
SLC6A13	rs2368782	12	378697	C	T
SLC6A13	rs2368783	12	373120	T	C
SLC6A13	rs2368785	12	369848	C	T
SLC6A13	rs2368834	12	354994	G	A
KCNJ10	rs2369406	1	160034208	T	C
PLCL1	rs2376100	2	198698254	C	T
PLCL1	rs2376186	2	198679054	A	G
PLCL1	rs2376187	2	198681008	T	C
PLCL1	rs2376211	2	198735532	A	G
UBQLN1	rs2378554	9	86230233	T	C
UBQLN1	rs2378556	9	86235686	T	C
UBQLN1	rs2378557	9	86235734	T	C
CACNA1B	rs2382712	9	140718992	A	G
CACNA1B	rs2382713	9	140693837	C	T
CACNA1B	rs2382717	9	140812001	A	C
ADCY2	rs2388875	5	7594005	A	G
GNG7	rs2392644	19	2491932	A	G
SLC38A1	rs2408436	12	46595882	G	A
GNB5	rs2414116	15	52309542	A	G
CACNA1A	rs2419244	19	13533538	G	A
GABRB2	rs2422102	5	160880091	C	T
SRC	rs2425371	20	36048453	C	A
CACNA1C	rs2429123	12	2222313	T	C
CACNA1C	rs2429127	12	2225934	C	T
CACNA1C	rs2429135	12	2234121	T	G
CACNA1C	rs2429142	12	2243133	A	G
CACNA1C	rs2429146	12	2250796	T	C
CACNA1C	rs2429166	12	2135073	G	A
CACNA1C	rs2429175	12	2154251	A	G
GABRG2	rs2431268	5	161450986	G	A
GABRG2	rs2431271	5	161543284	G	T
GNB5	rs2433221	15	52495861	C	A
GNB5	rs2441780	15	52488252	T	C
ADCY9	rs2444217	16	4088388	G	A
GABRG2	rs245592	5	161541558	T	C
GABRG2	rs245600	5	161551226	C	T
GABRG2	rs245608	5	161563355	A	G
GABRG2	rs245609	5	161534678	A	G
GABRG2	rs245610	5	161526773	A	G
ADCY1	rs2461106	7	45764295	C	T
ADCY1	rs2461108	7	45763433	T	C
ADCY1	rs2461117	7	45781362	C	T
ADCY1	rs2461123	7	45774095	A	C
PRKCB	rs246334	16	23749676	C	T
TRAK2	rs2463489	2	202325039	T	G
TRAK2	rs2463492	2	202330441	T	G
TRAK2	rs2465657	2	202326537	A	G
ADCY6	rs2468943	12	49141032	G	T
CACNA1C	rs2470401	12	2258952	T	G
CACNA1C	rs2470404	12	2158615	T	C
CACNA1C	rs2470408	12	2152784	G	T
CACNA1C	rs2470414	12	2129181	G	A
ADCY1	rs2471222	7	45775285	T	C
ADCY1	rs2471226	7	45735036	C	T
ADCY1	rs2471241	7	45766102	G	A
ADCY1	rs2471250	7	45774301	T	C
ADCY1	rs2471258	7	45754666	T	C
ADCY1	rs2471260	7	45752660	A	G
GNB1	rs2474460	1	1775485	T	C
SLC38A1	rs247930	12	46632795	G	A
UBQLN1	rs2482405	9	86251281	A	C
KCNJ10	rs2486258	1	159933593	T	G
GNB1	rs2490548	1	1783573	G	A
KCNJ10	rs2494208	1	159943405	G	A
GNG3	rs2507820	11	62428630	G	A
GNG3	rs2507821	11	62434078	G	T
PRKCB	rs2520016	16	23807244	C	A
PRKCB	rs2520027	16	23829823	C	T
ADCY2	rs252545	5	7480066	T	C
ADCY2	rs252546	5	7479027	G	A
GNAI2	rs2526395	3	50226319	T	C
GNAI2	rs2526396	3	50225742	A	G
ADCY9	rs2526689	16	3967884	C	A
ADCY9	rs2531967	16	4102487	A	G
ADCY9	rs2531979	16	4084068	C	T
ADCY9	rs2531982	16	4083098	G	A
ADCY9	rs2531992	16	4071735	A	G
ADCY9	rs2531995	16	4063468	C	T
ADCY9	rs2532015	16	4178632	T	C
ADCY9	rs2532019	16	4174301	G	T
GABBR1	rs2534790	6	29491945	T	G
GABBR1	rs2534795	6	29479118	T	C
GABBR1	rs2535238	6	29612815	A	C
GNB5	rs2554327	15	52445375	G	A
GNB5	rs2554336	15	52459017	C	T
GNB5	rs2554349	15	52486666	A	G
NSF	rs2555110	17	44727597	G	A
NSF	rs2555111	17	44726265	T	C
GABRG2	rs2562323	5	161582517	G	A
GNB5	rs2570224	15	52473022	A	G
GNB5	rs2570228	15	52469109	C	T
GNB5	rs2570239	15	52421535	C	T
GNB5	rs2570241	15	52426652	C	T
GNB5	rs2570258	15	52459377	G	T
GABRB3	rs2573690	15	26729072	T	C
GABRB3	rs2573695	15	26781025	T	C
PLCL1	rs2579399	2	198851225	T	G
PLCL1	rs2579411	2	198921407	C	T
PLCL1	rs2579412	2	198920765	G	A
SLC6A11	rs2581204	3	10857170	T	C
SLC6A11	rs2581206	3	10995235	C	A
SLC6A1	rs2581207	3	11011893	G	A
SLC6A11	rs2581210	3	10990462	C	T
SLC6A1	rs2581215	3	11008397	C	T
SLC6A11	rs2581222	3	10886998	C	A
GNB5	rs2593173	15	52482550	C	T
SLC6A11	rs2596833	3	10859192	T	C
SLC6A11	rs2596852	3	10795175	T	C
SLC6A11	rs2600068	3	10801020	G	A
SLC6A11	rs2600077	3	10883213	G	A
SLC6A11	rs2600079	3	10882284	G	A
SLC6A11	rs2600080	3	10882073	A	G
SLC6A1	rs2601122	3	11022730	T	C
SLC6A1	rs2601126	3	11078310	T	C
ADCY9	rs2601773	16	4051899	A	C
ADCY9	rs2601775	16	4078061	A	G
ADCY9	rs2601777	16	4085069	A	G
ADCY9	rs2601787	16	4113552	G	A
ADCY9	rs2601788	16	4057087	C	T
ADCY9	rs2601796	16	4137977	G	A
ADCY9	rs2601828	16	4153872	T	C
KCNJ5	rs2604190	11	128662042	A	G
KCNJ5	rs2604191	11	128662010	C	A
KCNJ5	rs2604193	11	128661436	G	A
KCNJ5	rs2604226	11	128757419	T	G
KCNJ5	rs2604228	11	128685217	A	G
KCNJ5	rs2604230	11	128668549	A	C
KCNJ5	rs2604235	11	128682466	T	C
NPTN	rs2623991	15	73845710	G	A
NPTN	rs2623997	15	73921055	T	C
NPTN	rs2623998	15	73920427	T	C
GNAI2	rs2624826	3	50192901	T	G
GNAI2	rs2624834	3	50169564	G	T
GNAI2	rs2624839	3	50239664	C	T
SLC6A11	rs2629106	3	10895656	T	C
SLC6A11	rs2629123	3	10858755	G	A
ADCY6	rs2634679	12	49129087	G	T
GABARAP	rs2654185	17	7086681	A	C
GABARAP	rs2654186	17	7054430	A	C
GABARAP	rs2654189	17	7081191	C	A
SLC6A1	rs2655278	3	10975573	C	A
NPTN	rs2660821	15	73882592	T	C
NPTN	rs2660826	15	73849975	G	A
ADCY8	rs2663618	8	131882010	A	G
HAP1	rs2670555	17	39860186	C	T
ADCY2	rs26737	5	7463738	C	A
SLC6A1	rs2675156	3	11075514	C	A
NPTN	rs2680342	15	73896480	A	G
GABRG2	rs2687527	5	161592577	G	A
SLC6A1	rs2697144	3	11092785	C	T
SLC6A1	rs2697146	3	11079311	A	G
SLC6A1	rs2697148	3	11078266	C	A
SLC6A1	rs2697149	3	11078166	C	A
SLC6A1	rs2697150	3	11077836	A	G
SLC6A1	rs2697152	3	11038941	T	C
SLC6A1	rs2697153	3	11065358	G	A
SLC6A1	rs2697159	3	11016113	G	A
SLC6A1	rs2697160	3	11016937	A	G
PLCL1	rs2697232	2	198912864	C	T
PLCL1	rs2697240	2	198906183	A	G
PLCL1	rs2697276	2	198995078	G	A
PLCL1	rs2697280	2	198993366	C	T
PLCL1	rs2697290	2	198977881	G	A
PLCL1	rs2697299	2	198945802	A	G
PLCL1	rs2697300	2	198945104	T	C
PLCL1	rs2697303	2	198941388	T	C
PLCL1	rs2697306	2	198940398	A	G
PLCL1	rs2697307	2	198940189	C	T
PLCL1	rs2697318	2	198957634	C	A
ADCY5	rs2697523	3	123001651	A	G
PLCL1	rs2712867	2	199000136	C	T
PLCL1	rs2712885	2	198973701	A	G
GABRB3	rs2715573	15	26732612	A	G
GABRB3	rs2715580	15	26751373	C	A
ADCY5	rs2720309	3	122956364	A	G
ADCY5	rs2720318	3	122975952	T	C
ADCY8	rs2724832	8	131841230	T	G
ADCY6	rs2732439	12	49137982	A	C
ADCY6	rs2732465	12	49136307	G	T
KCNJ10	rs2737703	1	160025722	T	C
NSF	rs2740752	17	44741974	C	T
NSF	rs2740757	17	44725275	A	G
NSF	rs2740760	17	44720755	A	G
SRC	rs2745008	20	36049141	C	T
GABBR1	rs2745411	6	29486219	A	G
GABBR1	rs2747429	6	29616154	C	T
GABBR1	rs2747430	6	29616283	A	G
SRC	rs2748663	20	36012043	C	T
SRC	rs2748665	20	36033747	T	C
GNB1	rs2748981	1	1804892	G	A
GNB1	rs2748984	1	1790735	C	T
GNB1	rs2748986	1	1779295	G	T
GNB1	rs2748987	1	1778021	A	G
GNB1	rs2748988	1	1777796	A	G
KCNJ9	rs2753267	1	160061911	G	A
KCNJ9	rs2753268	1	160028042	A	G
SRC	rs2757521	20	36012244	T	C
SRC	rs2757522	20	36025914	G	A
ADCY2	rs27692	5	7464188	A	G
UBQLN1	rs2779619	9	86293034	T	C
UBQLN1	rs2779622	9	86308299	T	G
UBQLN1	rs2779625	9	86310562	G	A
UBQLN1	rs2779627	9	86314734	T	C
KCNJ10	rs2789424	1	159912246	C	T
KCNJ10	rs2789434	1	159952409	G	A
GABRA2	rs279826	4	46336226	G	A
GABRA2	rs279837	4	46341340	G	A
GABRA2	rs279841	4	46342780	A	G
GABRA2	rs279842	4	46342973	C	T
GABRA2	rs279843	4	46327221	T	C
GABRA2	rs279846	4	46331903	T	C
GABRA2	rs279851	4	46322008	A	G
GABRA2	rs279856	4	46319940	A	C
GABRA2	rs279857	4	46319776	A	G
GABRA2	rs279858	4	46316610	C	T
GABRA2	rs279864	4	46313052	A	G
GABRA2	rs279867	4	46310320	C	A
GABRA2	rs279873	4	46306384	G	A
GNB1	rs2803291	1	1823764	T	C
GNB1	rs2803316	1	1796737	A	G
GNB1	rs2803329	1	1806020	A	G
GNB1	rs2803348	1	1785548	A	G
GNB1	rs2803349	1	1784211	T	C
GNG4	rs2803851	1	235663949	C	T
KCNJ6	rs2835286	21	38890665	A	G
KCNJ6	rs2835287	21	38893581	G	T
KCNJ6	rs2835289	21	38908199	T	C
KCNJ6	rs2835291	21	38911222	C	T
KCNJ6	rs2835293	21	38914720	G	A
KCNJ6	rs2835295	21	38917973	T	C
KCNJ6	rs2835298	21	38922598	T	G
KCNJ6	rs2835299	21	38925550	T	C
KCNJ6	rs2835304	21	38930235	G	A
KCNJ6	rs2835314	21	38941005	A	G
KCNJ6	rs2835315	21	38941166	C	T
KCNJ6	rs2835316	21	38943994	A	G
KCNJ6	rs2835318	21	38951725	T	C
KCNJ6	rs2835319	21	38952918	T	C
KCNJ6	rs2835320	21	38953183	T	C
KCNJ6	rs2835322	21	38981873	T	C
KCNJ6	rs2835327	21	38994404	A	G
KCNJ6	rs2835328	21	38995217	C	A
KCNJ6	rs2835329	21	39003297	C	T
KCNJ6	rs2835330	21	39003475	A	G
KCNJ15	rs2835463	21	39556828	T	C
KCNJ15	rs2835465	21	39557975	T	C
KCNJ15	rs2835466	21	39560451	G	A
KCNJ15	rs2835471	21	39565998	A	G
KCNJ15	rs2835476	21	39576688	C	A
KCNJ15	rs2835478	21	39581864	C	A
KCNJ15	rs2835487	21	39591112	G	A
KCNJ15	rs2835489	21	39591465	T	C
KCNJ15	rs2835493	21	39593255	A	G
KCNJ15	rs2835500	21	39598336	C	T
KCNJ15	rs2835507	21	39605159	A	G
KCNJ15	rs2835516	21	39615321	T	C
KCNJ15	rs2835519	21	39618969	G	A
KCNJ15	rs2835523	21	39632012	G	A
KCNJ15	rs2835524	21	39635973	T	C
KCNJ15	rs2835525	21	39636746	A	G
KCNJ15	rs2835528	21	39639205	A	G
KCNJ15	rs2835530	21	39649241	C	T
KCNJ15	rs2835531	21	39658840	C	T
KCNJ15	rs2835537	21	39678876	C	T
KCNJ15	rs2835539	21	39680474	C	T
KCNJ5	rs2840345	11	128807586	A	G
KCNJ10	rs2840591	1	159909790	G	A
GABRP	rs28411384	5	170241027	T	C
KCNJ6	rs2845751	21	38922418	C	T
KCNJ6	rs2845756	21	38984194	G	A
KCNJ15	rs2845812	21	39670246	T	C
KCNJ15	rs2845817	21	39656365	A	G
KCNJ5	rs2846685	11	128685256	T	G
KCNJ5	rs2846690	11	128678822	A	G
KCNJ5	rs2846691	11	128664949	G	A
KCNJ6	rs2850079	21	38959179	T	C
KCNJ6	rs2850080	21	38961352	A	G
KCNJ15	rs2850103	21	39502036	C	A
KCNJ15	rs2850104	21	39502124	A	C
KCNJ15	rs2850105	21	39502155	A	G
KCNJ15	rs2850106	21	39506605	T	G
GNB1	rs28508199	1	1783923	G	A
GNAI2	rs2856236	3	50199150	A	C
GABRB3	rs28585639	15	26713357	G	A
GABRD	rs28603108	1	1882060	G	A
GABRG3	rs28608887	15	27346887	G	A
GNB1	rs28633659	1	1785985	T	C
PRKCG	rs2865248	19	54296828	A	G
PRKCG	rs2865266	19	54329065	C	T
HAP1	rs28659819	17	39783782	A	G
CACNA1A	rs28707682	19	13336543	A	G
GNB1	rs28710181	1	1778970	T	C
GABRA5	rs2873027	15	27112556	T	C
PRKCB	rs2878156	16	23914784	C	T
GNB4	rs2879588	3	179097390	T	C
GNG8	rs2880187	19	47153827	A	G
HAP1	rs2880540	17	39843862	G	A
SLC6A11	rs2880586	3	10929652	T	C
TRAK2	rs2881746	2	202299626	T	C
SLC6A13	rs2887340	12	371207	A	G
CACNA1C	rs2887631	12	2043747	G	A
GNGT1	rs2888904	7	93539748	C	T
GNG7	rs2893615	19	2458245	T	G
ADCY8	rs2894493	8	131833295	T	C
KCNJ15	rs2898312	21	39618200	C	T
SRC	rs2902891	20	35938190	A	G
SLC12A5	rs2903925	20	44689738	T	C
CACNA1C	rs2906893	12	2104865	T	C
GNB5	rs2912189	15	52455868	A	G
GNG4	rs291341	1	235826474	T	G
GNG4	rs291386	1	235810350	T	C
GNG4	rs291391	1	235813255	G	A
GNG4	rs291394	1	235814982	G	A
GNG4	rs291395	1	235815349	C	A
GABRP	rs2914099	5	170122156	T	C
ADCY2	rs2914290	5	7629869	T	C
ADCY2	rs2914295	5	7652947	C	T
ADCY2	rs2914296	5	7657650	G	A
GABRP	rs2914338	5	170172207	A	C
GABRP	rs2914341	5	170130082	A	G
GNB5	rs2916172	15	52491890	T	C
GNB5	rs2916176	15	52465762	G	A
GABBR1	rs29218	6	29575206	G	A
GABBR1	rs29223	6	29556321	C	A
GABBR1	rs29225	6	29548818	G	A
GABBR1	rs29226	6	29548788	G	T
GABBR1	rs29227	6	29548365	T	G
GABBR1	rs29228	6	29591516	A	G
GABBR1	rs29230	6	29544170	G	A
GABBR1	rs29232	6	29579208	T	C
SLC6A1	rs2924149	3	11033032	T	C
GABBR1	rs29253	6	29548213	G	A
GABBR1	rs29254	6	29591371	C	T
GABBR1	rs29257	6	29545807	G	A
GABBR1	rs29258	6	29545394	T	C
GABBR1	rs29262	6	29544369	G	A
GABBR1	rs29263	6	29544367	A	G
GABBR1	rs29267	6	29542780	A	G
GABBR1	rs29269	6	29585524	T	C
SLC6A1	rs2928074	3	11014571	A	G
SLC6A1	rs2928083	3	11062600	C	A
GABRA5	rs2928696	15	27042611	C	T
GABRA5	rs2928697	15	27042649	T	C
GNB5	rs2929425	15	52500527	T	C
SLC6A1	rs2930144	3	11037357	C	T
SLC6A1	rs2930145	3	11039048	G	A
SLC6A1	rs2930149	3	11062783	C	T
SLC6A1	rs2930151	3	11066814	A	G
SLC6A1	rs2930152	3	11067041	A	G
SLC6A1	rs2930154	3	11095075	A	G
SLC6A1	rs2933309	3	11084016	A	G
SLC6A1	rs2938399	3	11018069	T	C
SLC6A1	rs2944366	3	11094928	C	T
SLC6A1	rs2950799	3	11056413	A	G
SLC6A1	rs2950803	3	11037823	T	C
PLCL1	rs2950823	2	199003827	C	T
GNB5	rs2959285	15	52478355	C	A
GNB5	rs2959298	15	52483340	A	G
ADCY1	rs2960288	7	45737852	T	C
GABRA6	rs2963162	5	161129322	T	G
GABRA6	rs2963185	5	161135714	A	G
GABRP	rs2964519	5	170141613	C	A
GABRP	rs2964534	5	170168599	G	A
GABRA6	rs2964639	5	161111944	C	T
CACNA1S	rs296565	1	200913185	A	G
ADCY2	rs2973319	5	7657995	G	A
ADCY2	rs2973322	5	7652631	G	A
ADCY2	rs2973333	5	7630086	T	G
ADCY8	rs298609	8	131898841	C	T
ADCY8	rs298611	8	131886920	C	A
ADCY8	rs298613	8	131928150	T	G
ADCY8	rs298616	8	131926376	G	A
ADCY8	rs298622	8	131861977	G	A
CACNA1B	rs2989723	9	140701494	G	A
CACNA1B	rs2989724	9	140702369	T	C
CACNA1B	rs2989727	9	140706150	C	T
CACNA1B	rs2989733	9	140718245	C	T
CACNA1B	rs2989734	9	140695766	A	G
CACNA1B	rs2989735	9	140695868	T	C
CACNA1B	rs2989736	9	140691627	A	G
ADCY8	rs2989885	8	131919120	C	T
CACNA1B	rs3012787	9	140695183	T	G
CACNA1B	rs3012789	9	140701235	G	A
CACNA1B	rs3012797	9	140718468	G	A
GABBR1	rs3025626	6	29559641	A	G
GABBR1	rs3025643	6	29537732	A	G
GABBR1	rs3025652	6	29507542	A	G
KCNJ4	rs3026629	22	38725290	A	G
KCNJ4	rs3026641	22	38760210	A	G
KCNJ4	rs3026659	22	38792225	T	C
KCNJ4	rs3026685	22	38858685	T	C
KCNJ4	rs3026688	22	38859146	A	C
GABBR1	rs3094575	6	29483579	T	C
GABBR1	rs3094576	6	29484019	A	C
GABBR1	rs3094577	6	29501647	A	G
GABBR1	rs3095273	6	29534146	A	G
NSF	rs3096644	17	44834941	T	G
NSF	rs3096645	17	44834411	A	G
ADCY5	rs3100788	3	122962273	C	T
GABRD	rs3107145	1	1978986	G	A
GABRD	rs3107147	1	1980168	G	A
NSF	rs3110608	17	44831253	C	A
NSF	rs3110609	17	44830909	C	T
GABBR1	rs3117073	6	29512602	G	A
GABBR1	rs3117289	6	29577698	G	A
GABRD	rs3121819	1	1883266	A	G
GABRG2	rs312285	5	161459683	G	A
GABRG2	rs312290	5	161454199	C	T
GABRG2	rs312305	5	161522416	G	A
GABRG2	rs312312	5	161487371	A	G
GABRG2	rs312325	5	161483524	A	G
CACNA1B	rs3124957	9	140707499	T	C
GABRD	rs3128318	1	1884221	C	A
GABRD	rs3128322	1	1885875	G	A
GABRD	rs3128323	1	1886519	G	A
GABRD	rs3128337	1	1977321	A	G
GABBR1	rs3129054	6	29616833	T	C
GABBR1	rs3129063	6	29613390	A	C
GABBR1	rs3129073	6	29583599	G	A
GABBR1	rs3131854	6	29579662	T	C
GNB3	rs3168600	12	6949373	G	A
GNG13	rs3169403	16	819247	A	G
ADCY6	rs3185921	12	49128514	T	C
GABRG3	rs3212331	15	27259916	C	T
GABRG3	rs3212334	15	27257990	C	A
GABRG3	rs3212335	15	27257288	T	C
GABRG3	rs3212336	15	27256679	A	G
PRKCA	rs3213690	17	64242534	A	G
PLCL1	rs332297	2	198620877	A	G
PLCL1	rs332301	2	198629773	C	T
GNB1	rs34238514	1	1638174	T	C
GNB1	rs34306661	1	1619064	C	T
GNG13	rs34775748	16	756668	A	G
ADCY2	rs34842	5	7469509	A	G
GNAI2	rs34877766	3	50271558	A	G
PRKCA	rs34963864	17	64227380	T	C
SLC6A11	rs350658	3	10837868	G	A
SLC6A11	rs350660	3	10838816	G	A
SLC6A11	rs350667	3	10851910	C	T
SLC38A1	rs35115	12	46643210	T	C
SLC38A1	rs35117	12	46635978	G	A
SLC38A2	rs35121	12	46682265	G	A
SLC38A1	rs35123	12	46675379	T	C
SLC38A1	rs35124	12	46672851	T	C
SLC38A2	rs35125	12	46668641	G	A
KCNJ5	rs35180290	11	128747894	A	G
PRKCA	rs35397826	17	64266200	G	A
GNB1	rs35511469	1	1734088	T	G
GNB1	rs35672141	1	1622489	T	C
CACNA1B	rs35776971	9	140814602	T	C
CACNA1A	rs36083263	19	13344313	A	G
GABBR1	rs362510	6	29508522	T	C
GABBR1	rs362511	6	29498627	G	A
GABBR1	rs362512	6	29498405	G	A
GABBR1	rs362513	6	29496095	G	A
GABBR1	rs362514	6	29475087	T	C
GABBR1	rs362517	6	29536822	A	G
GABBR1	rs362518	6	29535415	C	T
GABBR1	rs362522	6	29512985	T	C
GABBR1	rs362525	6	29511423	G	T
GABBR1	rs362529	6	29498645	T	C
GABBR1	rs362536	6	29494717	T	C
GABBR1	rs362540	6	29478102	A	G
GABBR1	rs365488	6	29485735	G	A
ADCY8	rs365713	8	131846271	T	C
ADCY9	rs3730119	16	4107604	A	G
PLCL1	rs3731569	2	198866043	G	A
ADCY1	rs3735672	7	45727832	A	G
NPTN	rs3736510	15	73833854	G	A
GNG10	rs3737309	9	114415740	G	A
GNB1	rs3737628	1	1654371	C	T
CACNA1S	rs3738266	1	201082246	A	G
TRAK2	rs3739116	2	202236491	G	T
KCNJ5	rs3740830	11	128686246	T	C
KCNJ5	rs3740831	11	128686201	G	A
CACNA1C	rs3741974	12	2023439	T	C
NPTN	rs3743496	15	73906749	T	G
PRKCA	rs3744307	17	64263768	G	T
GABARAP	rs3744404	17	7096511	T	C
GABARAP	rs3744405	17	7096574	A	G
GABARAP	rs3744406	17	7162987	C	T
NSF	rs3744772	17	44790898	G	A
NSF	rs3744776	17	44731796	A	G
GNG10	rs3750466	9	114379098	T	C
GNG10	rs3750467	9	114379621	G	A
GNG10	rs3750468	9	114380443	A	G
ADCY6	rs3751273	12	49133221	C	T
GNB5	rs3751596	15	52392488	G	A
GNG7	rs3752174	19	2514563	T	C
GNG13	rs3752487	16	770152	C	T
GNG13	rs3752496	16	760255	T	C
CACNA1S	rs3752975	1	201084416	T	C
CACNA1S	rs3752978	1	201084950	G	A
CACNA1S	rs3753967	1	201093538	T	C
GABRA2	rs3756007	4	46393081	C	T
GNB3	rs3759343	12	6942268	C	T
SLC38A1	rs3759404	12	46497703	T	G
GABBR1	rs375984	6	29612279	T	C
ADCY7	rs3760012	16	50353802	C	T
PRKCA	rs3760269	17	64285159	T	G
PRKCA	rs3760274	17	64199197	C	A
GNGT2	rs3760469	17	47307914	G	T
KCNJ10	rs3761685	1	160054433	C	T
GNG12	rs3762317	1	68238265	G	A
ADCY2	rs3763057	5	7345928	T	C
GNG13	rs3764246	16	860143	G	A
GNG13	rs3764247	16	860039	C	A
TRAK2	rs3764778	2	202305022	G	A
PRKCA	rs3764854	17	64241107	T	C
PRKCA	rs3764855	17	64240696	T	C
HAP1	rs3765174	17	39779922	T	C
GABBR1	rs376681	6	29484870	G	A
CACNA1S	rs3767499	1	200989979	C	T
CACNA1S	rs3767503	1	200994810	A	C
CACNA1S	rs3767511	1	201021327	C	T
CACNA1S	rs3767512	1	201021411	A	G
CACNA1S	rs3767514	1	201086261	T	C
TRAK2	rs3769432	2	202205457	G	A
TRAK2	rs3769433	2	202197724	C	T
TRAK2	rs3769439	2	202183744	G	A
TRAK2	rs3769440	2	202183700	G	A
TRAK2	rs3769446	2	202174270	C	T
TRAK2	rs3769449	2	202144364	G	A
SLC6A11	rs3774084	3	10999962	C	T
SLC6A1	rs3774089	3	10997757	T	C
SLC6A11	rs3774108	3	10964878	G	T
SLC6A1	rs3774110	3	10947844	T	G
SLC6A11	rs3774115	3	10945223	A	G
SLC6A11	rs3774116	3	10942786	G	A
SLC6A11	rs3774120	3	10932922	T	C
SLC6A11	rs3774121	3	10930087	G	A
GNAT3	rs3778674	7	80011908	A	C
GNAT3	rs3778677	7	80040420	T	C
GNG10	rs3780512	9	114416675	T	C
GNG7	rs3783501	19	2477314	G	A
NPTN	rs3784807	15	73924171	A	G
PRKCB	rs3785392	16	23955804	G	A
PRKCB	rs3785394	16	23937795	G	A
PRKCB	rs3785396	16	23914477	T	G
PRKCA	rs3785602	17	64353001	A	G
PRKCA	rs3785613	17	64271948	C	T
HAP1	rs3785806	17	39885551	T	C
KCNJ6	rs3787732	21	38994800	A	G
KCNJ15	rs3787750	21	39519696	T	G
KCNJ15	rs3787751	21	39532257	T	C
KCNJ15	rs3787752	21	39542529	A	G
KCNJ15	rs3787754	21	39544300	T	G
KCNJ15	rs3787757	21	39570409	A	G
KCNJ15	rs3787771	21	39678063	T	C
GNG12	rs3790558	1	68242704	G	T
GNG12	rs3790562	1	68260106	G	A
GNG12	rs3790565	1	68277039	C	T
GNG12	rs3790566	1	68280123	T	C
GNG12	rs3790567	1	68288060	A	G
GNG12	rs3790569	1	68302543	C	T
GABRA4	rs3792208	4	46976055	A	C
GABRB1	rs3792211	4	46996512	A	C
GNB5	rs3794535	15	52383364	A	G
PLCL1	rs3795915	2	198602311	G	T
KCNJ5	rs3796668	11	128713747	G	T
GABRB2	rs3797863	5	160926461	C	T
GNB3	rs3803130	12	6865406	A	G
KCNJ16	rs3803833	17	68015052	G	T
GNG4	rs3806393	1	235655853	G	T
GABRP	rs3806930	5	170163048	G	T
GNAT3	rs3807093	7	80014242	A	G
GNAT3	rs3807094	7	80017452	A	G
GNAT3	rs3807095	7	80017749	C	T
GNAT3	rs3807097	7	80018728	C	A
GNAT3	rs3807100	7	80022601	G	A
GNAT3	rs3807101	7	80022734	T	C
GNAT3	rs3807103	7	80040537	T	C
GNG3	rs3809075	11	62414871	T	C
GNB3	rs3809244	12	6882041	C	A
GNB3	rs3809245	12	6882767	T	C
NSF	rs3809782	17	44735293	G	A
GABARAP	rs3809811	17	7127638	T	C
GABARAP	rs3809816	17	7136330	C	A
GABARAP	rs3809828	17	7150170	T	C
GABARAP	rs3809829	17	7150259	T	G
GABARAP	rs3809830	17	7160504	T	C
GABARAP	rs3809831	17	7160988	A	C
GNG2	rs3813399	14	52365867	A	G
GNB3	rs3815408	12	6947320	T	C
SLC38A1	rs3815661	12	46505401	A	C
CACNA1A	rs3816027	19	13446246	A	G
CACNA1S	rs3818873	1	200992564	C	T
GNG10	rs3818932	9	114426458	C	T
GNB1	rs3820011	1	1819632	A	C
CACNA1S	rs3820423	1	201030905	A	G
CACNA1S	rs3820425	1	201087074	T	C
TRAK2	rs3820879	2	202205712	C	T
SLC6A11	rs3821761	3	10990172	G	A
SLC6A11	rs3821767	3	10965626	A	G
GNAT3	rs3823478	7	80022532	C	T
NPTN	rs3826046	15	73943165	A	G
PRKCB	rs3826259	16	23888810	G	A
PRKCB	rs3826260	16	23888550	T	C
NSF	rs3826397	17	44586813	C	T
NSF	rs3826542	17	44706372	G	A
KCNJ6	rs3827183	21	39033707	A	G
KCNJ15	rs3827185	21	39532120	T	C
KCNJ15	rs3827187	21	39542573	G	A
KCNJ15	rs3827189	21	39683915	C	T
GNG12	rs3828069	1	68305256	C	T
ADCY2	rs3828628	5	7521196	A	G
GABRP	rs3830035	5	170246891	A	G
GABRP	rs3830036	5	170247028	A	G
GNG13	rs3830140	16	775335	A	G
GNG13	rs3830141	16	774633	T	C
ADCY8	rs383209	8	131890064	C	T
ADCY5	rs3845915	3	123058681	G	A
ADCY8	rs384752	8	131890016	C	T
GABRA2	rs3849591	4	46370658	T	G
UBQLN1	rs385451	9	86230854	A	G
GABBR1	rs385492	6	29617324	T	C
GNB1	rs3855951	1	1735741	C	T
SLC6A11	rs3856784	3	10833878	T	C
CACNA1C	rs3858698	12	2224927	T	C
NPTN	rs3859014	15	73918780	T	C
NPTN	rs3859015	15	73919311	A	G
SLC12A5	rs3859587	20	44630192	A	G
KCNJ5	rs3867253	11	128693338	T	C
GABBR1	rs387642	6	29613411	T	C
GABBR1	rs388234	6	29501072	C	T
ADCY7	rs3886584	16	50208594	T	G
ADCY7	rs3887556	16	50285501	G	A
KCNJ5	rs3897566	11	128687295	T	C
SLC6A11	rs3900076	3	10842936	T	C
ADCY8	rs3903057	8	131718843	T	G
GABRB1	rs3906823	4	47144235	C	T
GNG10	rs3908996	9	114380882	A	G
ADCY8	rs3912318	8	131811430	C	T
GABRG2	rs3914991	5	161602160	G	A
GNG10	rs3915575	9	114376430	A	G
ADCY7	rs3915617	16	50319305	A	G
GABRB3	rs3922665	15	26835977	C	T
GABRG3	rs3922855	15	27319711	C	T
ABAT	rs3924627	16	8724984	G	A
GABRA4	rs3934674	4	47015155	A	G
GABRA4	rs3934675	4	47015126	G	A
GNAT3	rs3944108	7	80142924	G	A
KCNJ4	rs3952	22	38852604	G	A
PRKCA	rs3960362	17	64219940	A	G
PRKCG	rs3960965	19	54292637	A	C
GABRB2	rs3961911	5	160863377	C	T
GABBR1	rs396660	6	29613942	T	C
GABBR1	rs398616	6	29482007	T	C
GABRA6	rs399588	5	161051742	G	A
GABARAP	rs402514	17	7061522	T	G
GNG3	rs4034	11	62387101	A	G
GABBR1	rs407161	6	29481584	G	A
GABRB3	rs4073144	15	26804190	T	C
GABRB1	rs4075285	4	47088808	C	T
GABRA1	rs4075888	5	161246829	A	G
ADCY8	rs4076446	8	131718547	G	T
UBQLN1	rs407753	9	86243269	C	T
GNG2	rs4078418	14	52223717	T	G
GABBR1	rs4085262	6	29613766	C	A
PRKCA	rs4090488	17	64367681	G	A
KCNJ5	rs4121417	11	128693661	A	G
GPHN	rs4128	14	67052819	A	G
ADCY8	rs412941	8	131868384	A	C
GABRP	rs4130071	5	170252180	T	C
ADCY2	rs4131193	5	7583440	A	G
GNG12	rs41396545	1	68155291	G	A
GABRB2	rs4140810	5	160911334	C	T
GNAT3	rs4141043	7	80094591	C	A
CACNA1C	rs4141130	12	2206882	C	T
GABBR1	rs414390	6	29477651	A	G
ADCY4	rs4143902	14	24740320	A	G
GNG2	rs4144431	14	52217181	G	A
GNG2	rs4144433	14	52217130	C	A
GNG2	rs4144434	14	52217453	A	G
GPHN	rs4144665	14	67003354	A	G
ADCY8	rs4144737	8	131773428	G	A
ADCY8	rs4144738	8	131773096	A	G
UBQLN1	rs414643	9	86248597	A	G
GNB4	rs4147789	3	179049060	T	G
ADCY9	rs41520045	16	4022203	C	A
GABBR1	rs417374	6	29486249	T	C
KCNJ6	rs4174	21	39006125	C	T
SRC	rs419162	20	35900992	G	A
ADCY8	rs420331	8	131851109	A	G
SLC6A11	rs4234504	3	10761852	G	T
GNB5	rs4238383	15	52340907	G	A
NSF	rs4239158	17	44777217	A	G
GABRA6	rs4244432	5	161121909	C	T
GABRA1	rs4244436	5	161270594	C	T
GABRB2	rs4254937	5	160724943	A	C
GNG5	rs4258241	1	84903612	A	G
GABRB2	rs4260711	5	160729735	G	A
ADCY8	rs4260864	8	131816539	G	A
GABRB3	rs4261503	15	26785595	A	G
ADCY2	rs4263480	5	7511049	G	A
GABRB2	rs4263535	5	160711836	G	A
GNG2	rs4264315	14	52195074	A	G
GNG2	rs4268678	14	52202903	G	T
ADCY7	rs4268746	16	50315582	G	A
GABARAP	rs427784	17	7060835	C	T
GABRB1	rs4279178	4	47070597	G	A
GABRG3	rs4283207	15	27295689	G	A
ADCY8	rs4285452	8	131777037	G	A
GABRA1	rs4288154	5	161282498	G	A
GABRB2	rs4289596	5	160686376	A	G
ADCY8	rs4295627	8	131697703	G	T
ADCY5	rs4297993	3	123114602	T	C
HAP1	rs4309445	17	39843268	A	G
ABAT	rs4313808	16	8843661	A	C
GNB2	rs4316092	7	100204541	A	G
GABRB1	rs4317179	4	47047394	T	C
GABRB2	rs4317369	5	160655381	G	A
ABAT	rs4322647	16	8695935	G	A
GABRB2	rs4323265	5	160678361	C	T
GNG2	rs4325468	14	52229999	G	A
SRC	rs4328688	20	35980961	A	C
GNG10	rs4339712	9	114350431	T	C
GABRB2	rs4340950	5	160707650	G	A
GNB4	rs4346543	3	179159209	T	C
ABAT	rs4354918	16	8692026	T	G
GABRB2	rs4367330	5	160711789	A	C
GNG10	rs4369056	9	114430718	T	C
PLCL1	rs4372926	2	198791077	G	A
GNB3	rs4376959	12	6850982	C	T
CACNA1B	rs4384059	9	140685368	A	G
PLCL1	rs4395261	2	198840813	G	A
GABRB3	rs4396508	15	26702670	C	T
GABRB1	rs4396968	4	47091201	T	C
GABBR1	rs439812	6	29584384	C	T
ADCY2	rs4401545	5	7314150	T	C
GABRA4	rs4423852	4	46827756	T	C
ADCY8	rs4425724	8	131745276	T	G
GABRB2	rs4428455	5	160729218	A	G
GNG2	rs4432175	14	52243615	G	T
PRKCG	rs4438413	19	54387666	G	A
GABBR1	rs444189	6	29573712	G	T
ADCY7	rs4444336	16	50307458	C	T
GABBR1	rs445150	6	29614656	C	T
ADCY7	rs4451936	16	50315608	T	C
GNG7	rs4453628	19	2465735	T	C
ABAT	rs4454975	16	8878323	T	C
GABBR1	rs446198	6	29475203	T	C
GNG3	rs4462350	11	62464193	C	T
GABRB3	rs4464055	15	26782143	T	C
GABARAP	rs4465647	17	7147796	G	A
GABRA6	rs446878	5	161062459	T	C
TRAK2	rs4470327	2	202315729	C	T
GNG10	rs4474093	9	114334149	C	A
ABAT	rs4474660	16	8702303	T	C
GABRG3	rs4477673	15	27307653	C	T
ADCY2	rs4481320	5	7314523	C	T
GABRD	rs4481796	1	1880244	T	C
ADCY7	rs4490002	16	50293487	G	A
GABRG3	rs4491481	15	27295964	T	C
ADCY2	rs4492081	5	7339595	T	C
ADCY2	rs4495145	5	7340018	T	C
CACNA1A	rs4499352	19	13527164	G	T
GABRB1	rs4499677	4	47057123	T	C
GABRA2	rs450571	4	46313363	G	A
ADCY2	rs4507458	5	7340418	G	A
ADCY8	rs4509279	8	131769830	T	C
GNB2	rs4515479	7	100296522	G	A
GABRG3	rs4517759	15	27293915	G	A
ADCY8	rs4518628	8	131696137	T	C
GABRB1	rs4521322	4	47020537	C	T
ADCY2	rs4524477	5	7564036	A	G
GNG2	rs4526942	14	52229407	A	G
ADCY8	rs4527833	8	131773890	T	C
GABBR1	rs453658	6	29487625	G	A
ADCY2	rs4541631	5	7578455	T	C
CACNA1B	rs4545169	9	140676393	G	T
GABRB2	rs4554269	5	160740166	C	T
KCNJ10	rs4554719	1	159928784	G	T
GABRA1	rs4560590	5	161265231	A	G
GNG2	rs4566067	14	52196205	G	A
ADCY3	rs4578807	2	25145304	G	A
ADCY6	rs4579969	12	49173345	A	G
ABAT	rs4580141	16	8709066	A	G
ADCY8	rs4582526	8	131726310	T	C
GPHN	rs4584758	14	67088011	C	A
GNG13	rs4589552	16	817519	C	T
GNG3	rs4592425	11	62465285	G	T
PRKCB	rs4592664	16	23902056	C	T
GABRP	rs4593283	5	170115562	C	T
GNG2	rs4597233	14	52367047	A	G
GABRB1	rs4597805	4	47066513	C	A
KCNJ5	rs4604904	11	128730817	A	G
GABRA6	rs4605832	5	161122537	G	A
GNB2	rs4605982	7	100225730	C	T
ADCY8	rs4606023	8	131767639	T	G
KCNJ5	rs4609618	11	128688687	A	C
KCNJ2	rs4609901	17	68195793	C	T
ADCY7	rs4611456	16	50299729	C	T
GABRB1	rs4613538	4	47085737	T	C
GABRA1	rs4616944	5	161298612	A	C
ADCY4	rs4635261	14	24777953	C	A
CACNA1B	rs4641145	9	140813943	C	T
GABRB1	rs4645195	4	47087334	T	C
GNB1	rs4648592	1	1732473	A	G
GNB1	rs4648726	1	1684394	C	T
GNB1	rs4648727	1	1707708	A	C
GNB1	rs4648732	1	1769317	T	C
GABRD	rs4648805	1	1972202	G	A
GABRD	rs4648807	1	1972337	T	C
GABRD	rs4648808	1	1972375	T	C
GNG12	rs4655683	1	68077296	A	G
KCNJ10	rs4656864	1	159941574	A	G
KCNJ9	rs4656873	1	160001120	C	T
KCNJ10	rs4656874	1	160014412	T	C
KCNJ9	rs4656875	1	160016975	A	G
GNG4	rs4659821	1	235704116	C	T
GNG4	rs4659838	1	235728615	T	C
GNG4	rs4659905	1	235827794	C	T
TRAK2	rs4672791	2	202155201	A	G
TRAK2	rs4674086	2	202188608	C	T
TRAK2	rs4674194	2	202309875	C	T
ADCY5	rs4678047	3	123171685	G	A
SLC6A1	rs4684740	3	10946377	G	A
SLC6A11	rs4684742	3	10955450	G	A
SLC6A1	rs4684746	3	11008274	G	A
SLC6A1	rs4684747	3	11013689	A	G
CACNA1D	rs4687728	3	53468639	T	C
GNAI2	rs4688745	3	50277770	T	C
GABRB1	rs4694834	4	47081425	A	G
GABRG1	rs4695140	4	45977360	C	T
GABRA2	rs4695146	4	46172978	G	A
GABRB1	rs4695187	4	47005846	T	G
ADCY2	rs4701786	5	7532568	A	G
ADCY2	rs4702457	5	7324564	A	C
ADCY2	rs4702459	5	7329247	A	G
ADCY2	rs4702462	5	7330194	G	A
ADCY2	rs4702463	5	7360842	T	C
ADCY2	rs4702466	5	7438768	A	C
ADCY2	rs4702473	5	7528671	T	C
ADCY2	rs4702484	5	7649973	T	C
GABRR1	rs4707461	6	89804454	C	T
GABRR1	rs4707475	6	89912096	C	T
GABRR1	rs4707477	6	89917971	G	A
GABRR1	rs4707478	6	89918174	A	C
GABRR1	rs4707485	6	89947410	C	T
GABRR1	rs4707486	6	89947489	G	A
GABRR1	rs4707487	6	89953153	A	G
NPTN	rs471192	15	73913540	C	T
ADCY1	rs4720510	7	45565772	C	T
ADCY1	rs4720512	7	45665975	G	A
ADCY1	rs4724400	7	45561864	A	G
ADCY1	rs4724403	7	45578769	C	T
ADCY1	rs4724413	7	45622375	C	T
ADCY1	rs4724414	7	45622457	A	G
ADCY1	rs4724420	7	45660559	T	C
ADCY1	rs4724425	7	45761518	T	C
GNG3	rs4726	11	62420251	T	C
GNB2	rs4729644	7	100267480	T	C
GNAT3	rs4731861	7	80100851	T	C
ADCY8	rs4733723	8	131722884	A	C
ADCY8	rs4733729	8	131744541	C	A
ADCY8	rs4733737	8	131766965	T	C
ADCY8	rs4733741	8	131800794	T	C
ADCY6	rs4760701	12	49092301	G	A
GNB3	rs4764615	12	6875363	C	T
GNB3	rs4764616	12	6873997	G	A
CACNA1C	rs4765845	12	2039124	G	A
CACNA1C	rs4765864	12	2130561	C	T
CACNA1C	rs4765870	12	2200042	G	A
CACNA1C	rs4765873	12	2218417	T	C
CACNA1C	rs4765880	12	2249791	C	T
CACNA1C	rs4766425	12	2072525	T	C
SLC38A1	rs4768098	12	46555211	G	A
SLC38A1	rs4768659	12	46509132	A	G
SLC38A1	rs4768660	12	46530419	T	C
KCNJ5	rs477070	11	128756176	C	T
GNB5	rs4774602	15	52357668	C	A
GNB5	rs4775983	15	52383982	A	G
GABRA2	rs478179	4	46240754	T	G
NPTN	rs478438	15	73923027	A	G
ADCY7	rs4785205	16	50271849	G	A
ADCY7	rs4785386	16	50197960	G	A
ADCY7	rs4785393	16	50293394	G	A
ADCY7	rs4785401	16	50346995	A	G
ABAT	rs4786261	16	8691558	T	C
ADCY9	rs4786450	16	4086156	C	T
ADCY9	rs4786454	16	4126137	A	G
HAP1	rs479249	17	39869930	A	G
HAP1	rs4792900	17	39813044	A	C
HAP1	rs4792901	17	39816333	C	A
HAP1	rs4792997	17	39808328	T	C
HAP1	rs4793006	17	39846215	T	C
HAP1	rs4793009	17	39872520	A	G
HAP1	rs4793011	17	39882577	G	A
HAP1	rs4793012	17	39898753	A	G
KCNJ16	rs4793271	17	68046415	C	T
KCNJ2	rs4793274	17	68172414	A	G
KCNJ16	rs4793393	17	67988988	C	T
KCNJ16	rs4793398	17	68146722	G	T
KCNJ2	rs4793400	17	68149946	A	C
NSF	rs4793598	17	44821280	A	G
NSF	rs4793854	17	44649499	A	G
NSF	rs4793870	17	44658550	T	C
NSF	rs4793972	17	44852371	C	T
NSF	rs4794678	17	44603669	C	A
GABARAP	rs4796302	17	7138187	T	C
GABARAP	rs4796392	17	7078216	T	C
GABARAP	rs4796398	17	7111516	C	T
GABARAP	rs4796399	17	7117013	C	A
PRKCG	rs4801974	19	54302199	C	T
PRKCG	rs4801980	19	54380958	T	C
GNG8	rs4802289	19	47093732	G	A
PRKCG	rs4803089	19	54352700	G	A
GNG8	rs4803891	19	47050005	G	A
GNG8	rs4803892	19	47050280	C	T
GNG8	rs4803895	19	47068738	C	T
GNG7	rs4806847	19	2427813	G	A
GNG7	rs4806851	19	2451264	A	G
GNG7	rs4806857	19	2487856	G	A
GNG7	rs4806862	19	2523779	T	G
GNG7	rs4806864	19	2532723	G	A
GNG7	rs4807263	19	2431270	G	T
GNG7	rs4807269	19	2447985	T	G
GNG7	rs4807291	19	2524683	A	C
GNG7	rs4807292	19	2525803	C	T
GNG7	rs4807295	19	2555859	G	A
SLC12A5	rs4810639	20	44708715	G	A
KCNJ6	rs4817783	21	38896803	G	T
KCNJ6	rs4817787	21	38981327	T	C
KCNJ4	rs4821733	22	38845400	G	A
CACNA1B	rs4841944	9	140684828	C	T
CACNA1B	rs4841951	9	140751734	G	A
CACNA1B	rs4841952	9	140798456	A	C
CACNA1B	rs4842188	9	140682586	T	C
CACNA1B	rs4842201	9	140758260	C	T
CACNA1B	rs4842203	9	140773578	C	T
CACNA1B	rs4842206	9	140802142	G	A
CACNA1B	rs4842212	9	140819752	A	C
GNG5	rs484505	1	84946603	G	A
PLCL1	rs4850409	2	198780258	T	C
PLCL1	rs4850410	2	198784893	C	T
PLCL1	rs4850415	2	198807556	C	T
PLCL1	rs4850749	2	198772018	T	C
PLCL1	rs4850759	2	198817575	A	G
PLCL1	rs4850768	2	198886439	G	A
PLCL1	rs4850776	2	198997175	A	G
PLCL1	rs4850777	2	198997248	A	G
PLCL1	rs4850779	2	198998912	A	G
PLCL1	rs4850780	2	198999259	A	G
GNB4	rs4854942	3	179106194	C	T
GNB4	rs4854945	3	179109108	G	T
GNB4	rs4854948	3	179135764	C	T
GNB4	rs4854950	3	179146244	C	T
GNB4	rs4854951	3	179154086	T	C
GNB4	rs4855096	3	179033555	T	G
GNB4	rs4855102	3	179101696	A	G
GNB4	rs4855104	3	179111911	G	T
GNB4	rs4855105	3	179112133	A	C
GABRP	rs4868080	5	170184564	G	A
UBQLN1	rs4877200	9	86266458	T	C
UBQLN1	rs4877631	9	86189713	C	T
UBQLN1	rs4877634	9	86216537	A	G
UBQLN1	rs4877636	9	86231153	C	T
NPTN	rs488156	15	73918236	G	A
GABRA2	rs488447	4	46195062	G	A
GNG3	rs489381	11	62419535	A	G
NPTN	rs489531	15	73873785	A	G
GNG2	rs4898688	14	52293622	T	C
NPTN	rs489873	15	73855836	C	T
GNG2	rs4901102	14	52213323	G	A
GNG2	rs4901112	14	52289074	G	T
GNG2	rs4901113	14	52305359	A	G
GNG2	rs4901119	14	52329244	A	G
GNG2	rs4901122	14	52368361	A	C
GPHN	rs4902442	14	66950036	T	C
GABRB3	rs4906676	15	26926817	G	A
GABRA5	rs4906679	15	27059920	C	T
GABRA5	rs4906680	15	27061735	A	C
GABRB3	rs4906871	15	26714660	C	T
GABRB3	rs4906872	15	26783477	C	A
GABRB3	rs4906879	15	26912512	A	G
GABRA5	rs4906884	15	27017145	C	T
GABRG3	rs4906892	15	27168795	A	G
GABRG3	rs4906895	15	27199044	G	A
GABRA5	rs4906896	15	27205573	A	G
GABRG3	rs4906902	15	27264915	G	A
GABRG3	rs4906908	15	27285229	T	G
GABRG3	rs4906913	15	27297675	C	T
GNG5	rs4907191	1	84909848	A	G
CACNA1S	rs4915475	1	200998559	C	T
CACNA1S	rs4915489	1	201085630	T	C
GABRB2	rs4921420	5	160674411	T	C
GABRA1	rs4921455	5	161289027	T	C
CACNA1A	rs4926143	19	13436547	C	T
CACNA1A	rs4926152	19	13559325	T	C
CACNA1A	rs4926172	19	13219436	T	C
CACNA1A	rs4926176	19	13220722	A	G
CACNA1A	rs4926210	19	13352839	G	A
CACNA1A	rs4926244	19	13485727	C	T
CACNA1A	rs4926249	19	13494161	A	G
CACNA1A	rs4926252	19	13494945	G	T
CACNA1A	rs4926264	19	13531731	T	C
CACNA1A	rs4926265	19	13531747	G	A
CACNA1A	rs4926298	19	13263849	A	G
KCNJ5	rs4937394	11	128666427	T	C
KCNJ5	rs4937396	11	128686545	C	T
GNG3	rs493851	11	62384783	A	G
NPTN	rs494493	15	73912338	T	C
CACNA1D	rs495024	3	53468956	G	A
PRKCB	rs4967960	16	23763028	C	A
PRKCB	rs4968041	16	23820561	C	T
PRKCA	rs4968868	17	64280913	T	C
PRKCA	rs4968889	17	64320941	C	T
PRKCA	rs4968894	17	64354931	A	G
GNG10	rs4978368	9	114375270	T	C
GNG10	rs4978370	9	114388193	A	G
GNG10	rs4978371	9	114392324	T	G
GNG10	rs4978374	9	114409263	A	G
GNG10	rs4978742	9	114375459	C	T
GNG10	rs4978745	9	114385332	T	C
GNG10	rs4978760	9	114423430	G	A
NPTN	rs498005	15	73912651	C	T
SLC6A13	rs4980804	12	371095	C	T
SLC6A13	rs4980848	12	362588	T	G
SLC6A13	rs4980853	12	370842	A	C
SLC6A13	rs4980854	12	370950	A	G
ADCY4	rs4982795	14	24694241	C	T
ADCY4	rs4982804	14	24711051	C	T
GNG13	rs4984683	16	796884	C	A
GNG13	rs4984684	16	804083	C	T
GNG13	rs4984692	16	848071	C	T
GNG13	rs4984907	16	759630	C	A
GNG13	rs4984913	16	790466	G	A
GNG13	rs4984915	16	796914	A	G
GNG13	rs4984916	16	799057	A	G
ABAT	rs4985110	16	8856223	C	A
ABAT	rs4985113	16	8873447	C	A
GNG3	rs498751	11	62386678	G	A
NPTN	rs499098	15	73877125	T	C
GABRB3	rs5004574	15	26832028	G	A
ADCY8	rs5006712	8	131771284	T	C
GABRA2	rs502038	4	46282335	G	T
GNB1	rs5021859	1	1628098	A	G
PRKCG	rs5025886	19	54304626	G	A
CACNA1B	rs502592	9	140833769	A	C
GABRA2	rs504696	4	46231588	G	A
GABRA2	rs505474	4	46262604	T	C
GABRA2	rs511310	4	46242021	A	G
KCNJ5	rs511396	11	128785651	C	T
CACNA1D	rs511963	3	53504890	G	A
NPTN	rs512943	15	73925210	T	C
HAP1	rs513495	17	39851680	A	G
CACNA1B	rs515078	9	140827827	A	G
CACNA1B	rs515805	9	140831475	A	G
CACNA1D	rs516362	3	53505365	G	A
GNG3	rs517272	11	62438665	G	A
GABRA2	rs517350	4	46246141	C	T
GABRA2	rs522636	4	46229864	C	T
GABRA2	rs526805	4	46265408	C	A
NPTN	rs529004	15	73907175	T	C
NPTN	rs531019	15	73890948	A	G
GNG5	rs532246	1	84876921	A	G
GABRA2	rs534459	4	46258822	A	G
GABRA2	rs534787	4	46234713	C	T
HAP1	rs536652	17	39862206	T	C
GABRA2	rs540363	4	46276263	G	A
GABARAP	rs5415	17	7087800	T	C
GABARAP	rs5435	17	7090442	T	C
GABRA2	rs543809	4	46276607	G	A
GNG3	rs544978	11	62452702	C	A
GNG3	rs547248	11	62431131	C	T
GABRA2	rs548583	4	46265361	A	G
NPTN	rs549377	15	73905174	C	T
CACNA1D	rs551551	3	53515741	C	T
GABRA2	rs554112	4	46264793	A	C
HAP1	rs556105	17	39865725	A	G
HAP1	rs556197	17	39865760	A	G
GABRA2	rs561779	4	46240795	A	G
CACNA1B	rs562320	9	140826286	A	G
HAP1	rs565043	17	39849860	T	C
CACNA1B	rs566618	9	140829616	G	A
GABRA2	rs566776	4	46243946	G	A
GABRA2	rs567926	4	46243786	G	A
GABRA2	rs572227	4	46253410	T	C
GABRA2	rs573400	4	46254083	C	T
KCNJ5	rs574075	11	128696947	T	C
KCNJ4	rs5756853	22	38725529	A	G
HAP1	rs575873	17	39856215	C	T
KCNJ5	rs578577	11	128697474	G	A
KCNJ5	rs580581	11	128788134	A	C
KCNJ5	rs581258	11	128712768	C	T
GNG5	rs581864	1	84970103	T	C
KCNJ5	rs585592	11	128699643	G	A
KCNJ5	rs588363	11	128745491	C	A
KCNJ5	rs590458	11	128767934	T	C
UBQLN1	rs596464	9	86236372	A	C
UBQLN1	rs596485	9	86236383	C	T
KCNJ4	rs5995529	22	38811726	C	T
SLC12A5	rs6012184	20	44672621	T	G
SLC12A5	rs6012188	20	44705948	T	C
SRC	rs6015618	20	35938785	T	C
SRC	rs6015631	20	35945316	G	T
SRC	rs6015637	20	35946908	A	G
SRC	rs6015693	20	35959212	G	A
SLC12A5	rs6018397	20	44553439	T	C
SLC12A5	rs6018406	20	44569965	C	A
SLC12A5	rs6018411	20	44585705	T	C
SLC12A5	rs6018424	20	44615623	T	C
SLC12A5	rs6018427	20	44618958	G	A
SLC12A5	rs6018446	20	44636392	C	T
SLC12A5	rs6018477	20	44688462	C	A
SLC12A5	rs6018485	20	44705420	C	T
SRC	rs6026964	20	35894608	A	C
SRC	rs6027040	20	35906972	C	A
SRC	rs6027213	20	35933824	C	A
SRC	rs6027232	20	35938406	C	T
SRC	rs6027258	20	35943077	A	G
SRC	rs6027273	20	35945513	T	C
SRC	rs6027331	20	35951586	C	T
SRC	rs6027422	20	35960884	A	C
SRC	rs6027580	20	35978140	A	G
SRC	rs6027727	20	36003872	T	G
SRC	rs6064779	20	35880745	A	C
SRC	rs6064791	20	35885039	G	A
SLC12A5	rs6066270	20	44552178	T	C
SLC12A5	rs6066296	20	44642387	C	A
SLC12A5	rs6066324	20	44689925	C	T
SRC	rs6070799	20	35881594	T	C
SRC	rs6070829	20	35890531	T	C
SRC	rs6070933	20	35911377	G	A
SRC	rs6071120	20	35950470	C	T
SRC	rs6071146	20	35957008	A	G
SRC	rs6071173	20	35964877	C	T
SRC	rs6071174	20	35964944	C	T
SRC	rs6071181	20	35970356	A	G
CACNA1B	rs607223	9	140827120	A	G
SRC	rs6092933	20	35977761	T	G
SRC	rs6092935	20	35978308	C	T
SLC12A5	rs6094660	20	44570352	C	T
SLC12A5	rs6094661	20	44582931	T	C
SLC12A5	rs6094681	20	44642503	T	C
SRC	rs6123893	20	35880328	A	G
SRC	rs6124015	20	36021192	G	A
SRC	rs6124071	20	36052599	T	C
SRC	rs6128821	20	35983208	A	C
SRC	rs6128822	20	35983232	A	C
SRC	rs6128907	20	36016265	C	T
SRC	rs6128918	20	36019835	A	G
GNG5	rs615352	1	84964686	C	T
CACNA1B	rs616656	9	140836306	T	C
KCNJ5	rs619325	11	128784946	T	G
GNG5	rs626376	1	84981726	T	C
SLC6A1	rs6342	3	11099055	G	A
PLCL1	rs636258	2	198612684	T	C
CACNA1B	rs637087	9	140829239	G	A
CACNA1S	rs6413915	1	201060169	C	A
GNG10	rs6415805	9	114381987	G	A
GNB3	rs6416323	12	6875812	T	C
HAP1	rs642522	17	39869220	G	T
KCNJ5	rs642622	11	128797851	A	G
CACNA1S	rs6427870	1	200965317	A	C
KCNJ3	rs6434884	2	155475492	C	T
PLCL1	rs6434895	2	198693375	G	A
PLCL1	rs6434900	2	198775156	C	A
PLCL1	rs6434921	2	198984921	A	G
TRAK2	rs6435050	2	202193847	T	C
TRAK2	rs6435051	2	202193936	G	A
TRAK2	rs6435052	2	202212652	A	G
SLC6A11	rs6442199	3	10765571	G	T
SLC6A11	rs6442204	3	10843596	T	C
SLC6A11	rs6442211	3	10952836	T	C
SLC6A1	rs6442214	3	10996710	A	G
SLC6A1	rs6442216	3	11046630	G	A
GNB4	rs6443664	3	179102788	T	C
GNB4	rs6443666	3	179114498	C	T
GABRG1	rs6447494	4	46049423	C	T
GABRB1	rs6447520	4	47004395	T	C
GABRB1	rs6447527	4	47064899	T	C
GABRB1	rs6447530	4	47075431	A	C
GABRB1	rs6447534	4	47139898	A	G
GABRR1	rs6454696	6	89899999	A	G
ADCY8	rs6470757	8	131703271	A	G
ADCY8	rs6470761	8	131720360	C	T
ADCY8	rs6470766	8	131749100	G	A
GNG10	rs6477683	9	114354722	A	C
CACNA1C	rs6489330	12	2017019	A	G
CACNA1C	rs6489338	12	2169746	A	G
GNB3	rs6489726	12	6851153	G	A
GNB5	rs6493520	15	52361071	C	T
GNB5	rs6493523	15	52396016	A	C
GNB5	rs6493526	15	52419427	C	T
ABAT	rs6497327	16	8884741	C	T
PRKCB	rs6497703	16	23932785	A	G
ABAT	rs6498521	16	8841684	C	T
ADCY7	rs6500288	16	50182319	G	A
ADCY7	rs6500291	16	50188724	C	T
ADCY7	rs6500294	16	50212247	G	T
ADCY7	rs6500298	16	50253360	A	G
ADCY9	rs6500559	16	4019176	T	C
ABAT	rs6501161	16	8702153	A	G
PRKCA	rs6501293	17	64215281	A	G
PRKCA	rs6501315	17	64219697	C	T
PRKCA	rs6501422	17	64385764	C	T
KCNJ2	rs6501522	17	68121831	A	G
NSF	rs6504256	17	44602549	G	A
NSF	rs6504280	17	44637435	G	T
NSF	rs6504340	17	44694385	A	G
GNG8	rs6509250	19	47063570	A	C
GNG8	rs6509255	19	47153287	C	T
GNG7	rs6510683	19	2547013	C	A
KCNJ15	rs6517385	21	39606194	A	G
KCNJ15	rs6517390	21	39636904	C	A
KCNJ15	rs6517391	21	39653111	T	C
KCNJ4	rs6519095	22	38827922	G	A
CACNA1B	rs6537958	9	140675275	T	C
CACNA1B	rs6537976	9	140804062	A	G
ADCY2	rs6555465	5	7434730	A	G
ADCY2	rs6555474	5	7529926	G	A
ADCY2	rs6555477	5	7588052	A	G
GABRP	rs6555940	5	170189660	T	C
GABRP	rs6555941	5	170196856	T	C
GABRP	rs6555942	5	170199649	G	A
GABRP	rs6555952	5	170254119	A	C
GABRP	rs6555954	5	170260009	G	A
GABRB2	rs6556562	5	160732716	A	G
GABRA1	rs6556614	5	161295019	G	A
UBQLN1	rs6559599	9	86198838	A	G
GNG2	rs6572742	14	52227618	T	C
GNG2	rs6572743	14	52229967	G	A
ADCY4	rs6573420	14	24803221	A	G
GPHN	rs6573644	14	66895356	G	A
GPHN	rs6573648	14	67014343	G	A
GPHN	rs6573664	14	67238300	C	T
GPHN	rs6573671	14	67340025	A	G
GABRB3	rs6576557	15	26785958	C	T
GABRB3	rs6576565	15	26830106	T	C
GABRB3	rs6576570	15	26886275	G	A
GABRB3	rs6576573	15	26894067	T	C
GABRG3	rs6576602	15	27227227	A	G
GABRG3	rs6576628	15	27305120	A	C
GABRG3	rs6576636	15	27328553	C	T
SLC38A1	rs6582568	12	46481576	C	T
SLC38A1	rs6582574	12	46599876	G	A
GNG12	rs6588245	1	68077482	C	T
GNG12	rs6588248	1	68118667	T	G
KCNJ5	rs6590359	11	128675709	C	A
KCNJ5	rs6590360	11	128692524	T	C
GNG13	rs6600231	16	816485	A	G
GNB1	rs6603803	1	1744127	A	G
GNB1	rs6603805	1	1753064	A	G
GABRD	rs6603813	1	1974519	G	T
GABRD	rs6605081	1	1862193	T	C
CACNA1D	rs660746	3	53488707	G	T
CACNA1B	rs664866	9	140832440	A	G
GABRR1	rs6650988	6	89905641	G	A
GABRD	rs6656398	1	1873368	G	A
GNG5	rs6658559	1	84933095	G	A
GNG4	rs6660211	1	235696703	G	A
GNG12	rs6660226	1	68210284	A	G
GABRD	rs6661597	1	1857526	T	C
CACNA1S	rs6663263	1	200949849	A	G
GNG12	rs6664119	1	68121578	C	T
CACNA1S	rs6664337	1	201085882	C	T
CACNA1S	rs6664483	1	201085850	G	T
GNG12	rs6664757	1	68287130	T	C
CACNA1S	rs6667956	1	200939070	G	A
CACNA1S	rs6667959	1	201017741	C	T
CACNA1S	rs6672399	1	201075957	G	A
GNG4	rs6675944	1	235735969	T	C
KCNJ10	rs6676862	1	159938798	T	C
KCNJ10	rs6677510	1	160021909	G	A
KCNJ10	rs6678846	1	159952265	A	G
KCNJ5	rs668086	11	128776438	C	T
GNB1	rs6681938	1	1712659	C	T
GNG12	rs6682033	1	68174353	G	A
GNG12	rs6682925	1	68096945	C	T
GNG12	rs6683039	1	68097016	C	T
CACNA1S	rs6684689	1	201031292	G	A
GNG12	rs6685236	1	68292836	G	A
KCNJ9	rs6686067	1	160071850	C	T
KCNJ5	rs668673	11	128781086	A	C
CACNA1S	rs6687260	1	200949826	G	A
KCNJ10	rs6688363	1	160047644	T	C
GNG12	rs6688383	1	68121637	G	A
GNG4	rs6688441	1	235652489	A	C
KCNJ9	rs6690889	1	160003292	C	T
GNG5	rs669110	1	84964495	G	A
CACNA1S	rs6692235	1	200938894	A	G
CACNA1S	rs6692427	1	200939049	A	G
CACNA1S	rs6693143	1	201074616	A	G
GNG12	rs6693831	1	68186550	T	C
CACNA1S	rs6694122	1	201090651	T	C
KCNJ9	rs6695366	1	160067456	G	A
KCNJ5	rs669678	11	128737985	G	A
GNG4	rs6699644	1	235658786	T	G
CACNA1S	rs6699862	1	201037426	T	C
CACNA1S	rs6700264	1	200953150	G	A
CACNA1S	rs6701469	1	200967947	C	T
CACNA1S	rs6703834	1	201078058	C	A
CACNA1S	rs6704363	1	201065511	A	G
KCNJ5	rs670440	11	128738134	T	C
GNG5	rs670564	1	84980671	A	G
PLCL1	rs6714155	2	198688540	T	C
PLCL1	rs6715021	2	198947431	A	G
TRAK2	rs6718287	2	202224104	T	C
TRAK2	rs6719002	2	202211582	A	C
ADCY3	rs6720514	2	25049488	C	T
TRAK2	rs6722649	2	202177386	A	G
PLCL1	rs6727480	2	199008595	G	A
TRAK2	rs6730788	2	202192354	G	A
PLCL1	rs6735887	2	198710173	A	G
TRAK2	rs6742109	2	202331455	T	C
CACNA1D	rs674628	3	53479984	A	G
PLCL1	rs6749960	2	198663848	C	T
PLCL1	rs6755622	2	198788525	T	C
KCNJ3	rs6760170	2	155506570	T	C
SLC6A1	rs6766999	3	11081388	A	G
GNB4	rs6771840	3	179133383	A	G
GNB4	rs6772052	3	179186733	A	G
GNB4	rs6775913	3	179100311	C	T
ADCY5	rs6780507	3	122998948	A	G
CACNA1D	rs6783810	3	53458083	C	T
GNG5	rs678794	1	84950769	T	C
GNB4	rs6788786	3	179113857	A	G
SLC6A1	rs6791465	3	11014073	T	C
ADCY5	rs6794826	3	122936096	A	G
SLC6A1	rs6796285	3	11040349	A	G
SLC6A11	rs6797758	3	10782337	G	A
GNB4	rs6807974	3	179117734	G	A
GNG5	rs680905	1	84951195	C	T
SLC6A11	rs6809562	3	10949241	A	G
GABRA4	rs6817647	4	46834579	A	C
GABRB1	rs6824550	4	47075112	G	A
GABRG1	rs6838525	4	46068373	T	C
GABRB1	rs6843462	4	46938916	A	G
GABRA4	rs6844842	4	46965239	C	T
GABRA2	rs6847731	4	46404169	G	A
GABRB1	rs6852985	4	47112400	T	C
GABRA2	rs6856130	4	46395177	G	A
GABRG1	rs6857883	4	45988908	T	C
GABRG2	rs6862669	5	161457554	G	A
GABRB2	rs6862871	5	160680302	G	A
GABRB2	rs6865952	5	160838576	A	G
ADCY2	rs6867567	5	7519875	G	A
ADCY2	rs6868691	5	7303990	A	G
GABRG2	rs6869306	5	161580601	A	G
ADCY2	rs6872422	5	7422881	G	T
GABRA1	rs6874049	5	161292731	T	C
ADCY2	rs6875496	5	7383986	G	A
ADCY2	rs6875695	5	7575826	C	T
GABRB2	rs6878494	5	160732078	C	T
GABRP	rs6879191	5	170218689	G	A
GABRG2	rs6879255	5	161446904	G	A
GABRA6	rs6879659	5	161111404	A	G
GABRA6	rs6879662	5	161080618	C	T
ADCY2	rs6880956	5	7530437	A	G
GABRA1	rs6881035	5	161302288	G	T
ADCY2	rs6886921	5	7665652	T	C
GABRA6	rs6886995	5	161100226	G	A
GABRB2	rs6887149	5	160847681	A	G
GABRB2	rs6888818	5	160836504	C	T
GABRA6	rs6890529	5	161088330	T	C
GABRA1	rs6890673	5	161258827	A	G
GABRB2	rs6891725	5	160861206	C	A
GABRB2	rs6892782	5	160696790	C	T
GABRB2	rs6894517	5	160748475	C	A
GNB5	rs689884	15	52336455	C	T
GABRR1	rs6910204	6	89951696	C	A
GABBR1	rs6915177	6	29490365	T	C
GABBR1	rs6919973	6	29555651	T	C
GABRR1	rs6932544	6	89907548	T	C
GABRR1	rs6933582	6	89938088	G	A
GABRR1	rs6934237	6	89908516	C	T
GABRR1	rs6936494	6	89807831	T	C
GABRR1	rs6939339	6	89886387	T	C
KCNJ5	rs694668	11	128734638	A	G
GNGT1	rs6955291	7	93514716	C	T
GNAT3	rs6956461	7	80148570	C	T
ADCY1	rs6957861	7	45660974	T	C
ADCY1	rs6958039	7	45661078	T	C
ADCY1	rs6961503	7	45704191	C	T
GNAT3	rs6965398	7	80132606	T	C
GNAT3	rs6966341	7	80007993	C	T
GNB2	rs6973913	7	100260592	A	G
ADCY1	rs6974374	7	45769796	T	G
ADCY1	rs6978966	7	45608704	G	A
GABRG2	rs699096	5	161527317	G	A
GABRG2	rs699098	5	161528641	T	C
ADCY8	rs6993530	8	131722381	C	T
CACNA1B	rs7019767	9	140790290	G	T
UBQLN1	rs7022470	9	86290411	G	A
GNG10	rs7024768	9	114369072	G	T
UBQLN1	rs7024926	9	86191187	C	A
CACNA1B	rs7025267	9	140814361	A	G
UBQLN1	rs7026423	9	86304193	A	C
UBQLN1	rs7028786	9	86229131	A	C
CACNA1B	rs7034129	9	140728577	G	A
GNG10	rs7034770	9	114367892	C	T
CACNA1B	rs7043210	9	140818706	A	G
CACNA1B	rs7044564	9	140799328	A	G
CACNA1B	rs7046707	9	140751796	T	C
GNG4	rs704705	1	235775620	C	T
GNG4	rs704706	1	235777678	A	G
GNG4	rs704708	1	235783434	C	T
GNG4	rs704710	1	235784326	G	A
GNG4	rs704714	1	235795394	C	T
GNG4	rs704722	1	235833288	A	G
CACNA1B	rs7048977	9	140833073	G	A
KCNJ5	rs7111541	11	128667771	C	T
KCNJ5	rs7120533	11	128795356	C	T
KCNJ5	rs7122006	11	128697292	T	C
GABRA4	rs713287	4	46942393	T	C
ADCY6	rs7133497	12	49181869	G	A
TRAK2	rs713396	2	202221958	G	A
GNG8	rs713411	19	47072887	G	A
SLC6A12	rs7135126	12	330369	A	G
GNB3	rs7138427	12	6946016	A	G
SLC38A1	rs7138683	12	46477500	T	G
SLC38A1	rs7138997	12	46528258	T	C
KCNJ4	rs713991	22	38822048	A	G
GNG2	rs7140868	14	52367680	T	C
GPHN	rs7141711	14	66891323	A	C
GNG2	rs7142110	14	52275121	G	A
ADCY4	rs7142855	14	24776882	G	T
GNG2	rs7143229	14	52372279	A	G
ADCY9	rs714485	16	4048416	C	T
GNG2	rs7145011	14	52380894	T	C
GNG2	rs7145819	14	52272670	G	A
GNG2	rs7148299	14	52377893	T	G
GPHN	rs7148664	14	67026467	T	C
ADCY4	rs7149864	14	24817549	C	A
GNG2	rs7150266	14	52382250	A	G
GPHN	rs7150418	14	67329461	T	C
GPHN	rs7151102	14	67338290	G	A
GNG2	rs7153703	14	52386540	G	A
GNG2	rs7154161	14	52320986	C	T
GNG2	rs7154458	14	52233332	T	C
GPHN	rs7154776	14	67010998	C	T
GPHN	rs7155112	14	67273516	C	T
ADCY4	rs7156111	14	24702512	A	G
GPHN	rs7156170	14	66881322	A	C
GNG2	rs7156494	14	52367376	G	A
ADCY4	rs7157519	14	24702232	A	G
GPHN	rs7158071	14	66899279	G	A
GNG2	rs7158425	14	52383481	T	C
GPHN	rs7160649	14	66894629	T	C
ADCY6	rs716176	12	49096986	G	A
GABRB3	rs7164186	15	26721668	C	T
NPTN	rs7164883	15	73944515	G	A
GNB5	rs7165585	15	52321111	G	A
GABRG3	rs7165604	15	27239603	C	T
GABRB3	rs7167702	15	26901439	G	A
GABRB3	rs7167848	15	26901479	G	T
GABRB3	rs7168210	15	26718014	G	A
GABRG3	rs7168574	15	27280241	T	C
GABRB3	rs7171237	15	26820447	A	G
GABRB3	rs7172514	15	26717765	C	T
GABRA5	rs7173713	15	27131301	T	C
GNB5	rs7174497	15	52340371	G	A
GABRB3	rs7174716	15	26715403	A	G
GABRG3	rs7178006	15	27313581	T	C
GABRB3	rs7180612	15	26693843	T	C
NSF	rs718079	17	44787201	A	G
GABRB3	rs7180892	15	26721629	T	C
GABRA5	rs7181473	15	27195234	T	C
GNB5	rs7181553	15	52334544	C	A
GABRB3	rs7183534	15	26755557	T	C
ADCY7	rs7185189	16	50205249	C	T
ABAT	rs7187729	16	8723021	C	T
ADCY7	rs7191151	16	50256004	T	G
ADCY7	rs7192973	16	50251520	C	A
ADCY7	rs7193434	16	50340267	T	G
PRKCB	rs7196543	16	23970292	G	A
ADCY9	rs7196832	16	4126753	A	G
ABAT	rs7197392	16	8719939	A	G
ADCY9	rs7197403	16	4048631	C	T
PRKCB	rs7200013	16	23821689	G	A
GNG13	rs7200757	16	804565	C	T
PRKCB	rs7200798	16	23865181	G	A
PRKCB	rs7202347	16	23962427	G	A
ADCY7	rs7202583	16	50248758	T	C
ABAT	rs7203454	16	8845067	A	C
ADCY9	rs7204987	16	4160194	C	T
GNG13	rs7205124	16	800107	T	C
ADCY7	rs7206735	16	50182419	C	T
NSF	rs7207109	17	44685183	T	C
NSF	rs7207826	17	44578039	C	T
PRKCA	rs7208386	17	64345610	G	A
PRKCA	rs7208513	17	64296366	G	A
KCNJ16	rs7208629	17	68042053	C	T
KCNJ16	rs7209304	17	68042441	T	C
KCNJ2	rs7210251	17	68148504	T	C
PRKCA	rs7210814	17	64253074	T	G
PRKCA	rs7211107	17	64300384	G	A
PRKCA	rs7211513	17	64218202	C	T
CACNA1C	rs721159	12	2058143	C	T
NSF	rs7211780	17	44597289	C	T
GNGT2	rs7213491	17	47200753	A	C
KCNJ16	rs7215105	17	68031104	G	A
PRKCA	rs7216182	17	64254792	T	C
GABARAP	rs7216490	17	7125026	G	T
PRKCA	rs7216825	17	64217070	T	G
HAP1	rs7217897	17	39809130	C	T
KCNJ16	rs7219056	17	68027997	C	T
GABARAP	rs7219974	17	7123611	A	G
GABARAP	rs7220464	17	7114155	T	G
HAP1	rs7223638	17	39808177	A	G
PRKCA	rs7224186	17	64384092	A	G
GABRR1	rs723787	6	89795871	G	A
PRKCG	rs7248770	19	54319891	A	G
SLC38A2	rs724909	12	46717494	G	T
GNG7	rs7249224	19	2483845	A	C
PRKCG	rs7249558	19	54293145	G	A
GNG8	rs7250786	19	47074925	C	A
PRKCG	rs7253832	19	54329427	C	T
GNG7	rs7253984	19	2452198	C	T
CACNA1A	rs7254351	19	13428794	T	G
CACNA1A	rs7254412	19	13492520	T	C
PRKCG	rs7255074	19	54317828	T	C
PRKCG	rs7255825	19	54326153	T	C
CACNA1A	rs7256928	19	13563089	C	T
PRKCG	rs7256991	19	54321690	A	C
GNG7	rs7257237	19	2435454	C	T
PRKCG	rs7259163	19	54318717	G	A
GNG8	rs7260544	19	47124721	C	A
GNG7	rs7260635	19	2551468	A	G
SLC38A1	rs726603	12	46486326	A	C
SLC12A5	rs7268399	20	44617596	C	T
ADCY2	rs727432	5	7663191	T	G
CACNA1C	rs727528	12	2244192	A	G
KCNJ15	rs7275322	21	39601134	C	T
KCNJ15	rs7276265	21	39574880	A	G
KCNJ15	rs7276605	21	39693122	A	C
KCNJ6	rs7277281	21	39026007	G	A
KCNJ6	rs7279231	21	39028436	C	T
KCNJ6	rs7280062	21	38978972	C	T
KCNJ15	rs7280984	21	39603790	C	T
KCNJ6	rs7280997	21	39030811	T	C
KCNJ6	rs7281446	21	38908968	T	C
KCNJ6	rs7281457	21	39025142	T	C
KCNJ6	rs7282050	21	39018165	A	G
KCNJ6	rs7282770	21	38944703	G	T
CACNA1C	rs7294540	12	2008880	A	C
GNB3	rs7296292	12	6964007	G	A
SLC38A1	rs7299538	12	46479113	T	C
CACNA1C	rs7300241	12	2021692	T	C
ADCY6	rs7301176	12	49184774	T	C
SLC38A1	rs7301998	12	46485301	G	A
CACNA1C	rs7305265	12	2141279	A	G
GNB3	rs7309525	12	6941140	T	C
SLC38A2	rs7309711	12	46720065	T	C
SLC38A1	rs7310939	12	46595979	G	A
SLC38A1	rs7315192	12	46479004	G	A
CACNA1C	rs7315298	12	2022046	C	T
SLC38A1	rs7316454	12	46594179	T	G
PRKCB	rs732798	16	23915271	A	C
TRAK2	rs733054	2	202209157	A	G
GNG7	rs733820	19	2432071	A	G
NSF	rs733920	17	44717069	A	C
PRKCA	rs7342975	17	64387350	G	A
GNG7	rs7343178	19	2424936	G	A
SRC	rs7344456	20	35935697	C	T
GNG8	rs734509	19	47090399	G	A
UBQLN1	rs7350230	9	86187428	A	C
GABRB3	rs7350780	15	26858117	A	C
GNB4	rs735360	3	179174320	G	A
CACNA1A	rs735386	19	13475746	T	C
GNGT1	rs735392	7	93557362	A	G
GNG7	rs735911	19	2422175	A	G
GNG7	rs736705	19	2432553	G	A
GABRA5	rs737098	15	27212317	G	A
KCNJ4	rs738443	22	38854686	G	A
GNAI2	rs739431	3	50292737	G	A
HAP1	rs739770	17	39891599	G	T
GNB3	rs7397940	12	6881043	T	G
GABRG3	rs7402786	15	27326320	T	C
GABRG3	rs7403139	15	27340467	G	A
PRKCB	rs7403970	16	23875752	A	C
PRKCB	rs7404005	16	23876045	A	C
GNG13	rs7404049	16	852234	A	G
PRKCB	rs7404095	16	23875911	T	C
CACNA1C	rs740458	12	2098580	C	T
PRKCB	rs7404928	16	23900161	C	T
NSF	rs7405452	17	44752036	T	C
NSF	rs7406324	17	44732313	T	C
NSF	rs7406355	17	44768789	A	G
NSF	rs7406910	17	44765622	T	C
GABBR1	rs740882	6	29543233	T	C
KCNJ2	rs741348	17	68167193	C	T
GNB4	rs741430	3	179174374	C	A
PLCL1	rs7420789	2	198913142	T	G
GNB1	rs742359	1	1646450	A	C
KCNJ4	rs742395	22	38843449	G	A
GNG7	rs743578	19	2430230	C	T
ADCY2	rs7443591	5	7582096	T	C
ADCY2	rs744707	5	7650561	A	G
GNGT1	rs745471	7	93557170	C	T
ADCY1	rs7456393	7	45664048	G	A
GNB1	rs745910	1	1760921	C	T
ADCY8	rs7461495	8	131738271	A	G
SLC6A1	rs746278	3	11009858	C	A
CACNA1B	rs747073	9	140824305	T	C
ABAT	rs747330	16	8877348	C	T
NPTN	rs747873	15	73821278	C	T
GABRR1	rs749420	6	89865325	C	T
GABRG3	rs7496866	15	27347347	G	T
GABRG3	rs7497801	15	27278534	A	G
ABAT	rs7500465	16	8784451	A	G
NSF	rs7503053	17	44717656	C	T
KCNJ9	rs7512587	1	160002933	T	C
GABRD	rs7513222	1	1959340	A	G
GNG4	rs7516807	1	235686862	T	G
GNG12	rs7517847	1	68147352	G	T
GNG12	rs7518660	1	68151126	A	G
SLC6A1	rs751960	3	11058009	G	A
GABRG3	rs751994	15	27121396	A	G
CACNA1A	rs752340	19	13387159	A	G
GNB1	rs7525092	1	1741529	T	C
CACNA1D	rs752859	3	53447600	T	C
GNG12	rs7528924	1	68154719	G	A
GNB1	rs752965	1	1787537	T	C
KCNJ9	rs7531304	1	159954221	C	T
GNB1	rs7531583	1	1637599	A	G
GNG12	rs7532161	1	68107906	A	G
GNB1	rs7534617	1	1645308	G	T
CACNA1S	rs7535159	1	201081525	T	C
KCNJ10	rs7535435	1	159995200	T	C
CACNA1S	rs7539618	1	201019696	G	A
GNG12	rs7539625	1	68138448	A	G
GNG12	rs7539795	1	68075129	A	G
GABRG3	rs754185	15	27133026	T	C
GABRG3	rs754197	15	27124641	A	G
CACNA1S	rs7542768	1	201094454	C	T
GABRA5	rs754661	15	27179424	A	G
CACNA1S	rs7547762	1	201057373	G	A
GNG12	rs7548737	1	68316917	T	C
CACNA1S	rs754924	1	201074836	A	G
GNG5	rs7551787	1	84884980	C	T
KCNJ3	rs7558722	2	155555346	A	G
PLCL1	rs7559692	2	198961676	C	T
PLCL1	rs7570752	2	198910254	C	T
KCNJ3	rs7579033	2	155479909	G	A
PRKCA	rs758151	17	64308304	T	C
PRKCA	rs758152	17	64307450	C	T
CACNA1C	rs758162	12	2075455	C	T
CACNA1C	rs758166	12	2058113	T	G
CACNA1C	rs758167	12	2024725	A	G
PLCL1	rs7582411	2	198777610	T	C
ADCY9	rs759274	16	4017412	T	C
PLCL1	rs7594774	2	198597966	C	T
KCNJ16	rs759497	17	68022701	A	G
KCNJ16	rs759499	17	68129318	A	G
TRAK2	rs7597590	2	202324827	G	A
ADCY3	rs7598617	2	25007037	T	C
TRAK2	rs7599165	2	202277849	G	A
ADCY3	rs7601172	2	25063791	A	G
SLC6A11	rs7612377	3	10973767	A	G
CACNA1D	rs7614722	3	53497931	T	C
GNB4	rs7629853	3	179118133	T	C
GNB4	rs7630170	3	179047383	G	A
GNG13	rs763053	16	785921	C	T
SLC6A11	rs7631448	3	10933715	T	C
CACNA1C	rs763385	12	2196211	C	A
GNB4	rs7636789	3	179114633	G	A
CACNA1D	rs7641028	3	53502369	C	A
ADCY5	rs7641248	3	123145831	C	T
SLC38A2	rs764192	12	46756810	G	T
SLC6A1	rs7642251	3	11045943	A	G
SLC6A11	rs7649292	3	10772003	A	G
KCNJ15	rs765321	21	39560239	T	G
GABRG1	rs7654165	4	46129084	T	C
GNAT3	rs765764	7	80137738	G	A
GABRB1	rs7658410	4	46973341	T	C
GABRG1	rs7661204	4	46035267	T	C
GABRA4	rs7661550	4	46889018	T	C
GABRA2	rs7662743	4	46178845	A	G
GABRA4	rs7665758	4	46959714	T	G
GABRG1	rs7666693	4	45941285	A	G
GABRG1	rs7666844	4	46041735	T	C
GABRG1	rs7668279	4	45941430	T	C
GABRA2	rs7673537	4	46190795	T	C
GABRB1	rs7676327	4	47047016	G	A
GABRA4	rs7678338	4	46924124	C	T
CACNA1C	rs767870	12	1998989	G	A
GABRB1	rs7678824	4	46900450	C	A
GABRA4	rs7679715	4	46890133	G	A
GABRB1	rs7680321	4	47147124	C	T
GABRB1	rs7680746	4	47131275	A	G
GABRA4	rs7683042	4	47001252	G	A
GABRA4	rs7683552	4	46900282	C	T
GABRG1	rs7683876	4	46044100	A	G
GABRG1	rs7687391	4	46102869	A	C
GABRG1	rs7687457	4	46039218	A	C
GABRG3	rs768899	15	27122971	A	G
GABRA4	rs7694035	4	46987767	A	C
GABRA4	rs7695616	4	46954063	T	C
GABRG1	rs7698346	4	45959005	A	G
GABRG1	rs7699135	4	45958693	C	T
GABRP	rs7700605	5	170206951	G	A
ADCY2	rs7700862	5	7646517	G	A
GABRA6	rs7700904	5	161110457	A	G
GABRB2	rs7701394	5	160735652	T	C
GABRA1	rs7708929	5	161194999	G	A
ADCY2	rs7710510	5	7427402	T	C
GABRB2	rs7713655	5	160874167	A	G
GABRP	rs7714336	5	170218024	C	A
GABRP	rs7715167	5	170205828	T	C
GABRA6	rs7716847	5	161089353	G	A
GABRA6	rs7720600	5	161098885	G	A
ADCY2	rs7721013	5	7506546	A	G
ADCY2	rs7721273	5	7524661	C	T
GABRA6	rs7721992	5	161093839	G	A
GABRA6	rs7724094	5	161143316	A	G
GABRB2	rs7724904	5	160869264	T	G
ADCY2	rs7730403	5	7429367	A	G
GABRB2	rs7730737	5	160776828	G	A
GABRA1	rs7731896	5	161220395	C	A
GABRA6	rs7734935	5	161023686	A	G
GABRB2	rs7735530	5	160723237	A	G
GABRP	rs7736331	5	170211644	G	A
GABRR1	rs7751158	6	89872718	C	T
GABRR1	rs7763299	6	89960016	A	G
GABRR1	rs7763511	6	89878876	T	C
GABRR1	rs7769477	6	89931512	T	C
GABRR1	rs7775446	6	89956775	G	A
ADCY1	rs7778387	7	45762529	G	A
ADCY1	rs7778636	7	45762583	A	C
GNGT1	rs7782469	7	93552456	G	A
GNGT1	rs7783734	7	93545975	T	C
ADCY1	rs7793106	7	45594585	A	G
GNAT3	rs7795231	7	80104858	C	T
GNGT1	rs7797895	7	93518205	C	A
ADCY1	rs7800818	7	45671690	A	G
PRKCB	rs780169	16	23765882	G	A
GNAT3	rs7802153	7	80020959	T	C
ADCY1	rs7807265	7	45720810	T	C
ADCY8	rs7823788	8	131821219	A	G
ADCY8	rs7846627	8	131748509	A	G
CACNA1B	rs7849296	9	140725656	T	G
CACNA1B	rs7851502	9	140746958	A	G
CACNA1B	rs7851696	9	140673543	T	G
GNG10	rs7851873	9	114360496	A	G
UBQLN1	rs7856684	9	86316846	A	G
UBQLN1	rs7857309	9	86186417	A	C
CACNA1B	rs7860507	9	140675918	A	G
GNG10	rs7862797	9	114359338	C	T
GNG10	rs7864946	9	114381076	T	C
GNG10	rs7872727	9	114388370	G	A
GNG10	rs7873793	9	114406155	A	G
GNG10	rs7874795	9	114400964	A	G
GNG12	rs790631	1	68142605	C	T
GNG12	rs790633	1	68144676	T	C
KCNJ5	rs7942958	11	128758606	C	T
KCNJ5	rs7949524	11	128707627	C	T
SLC6A13	rs7955954	12	373302	C	T
GNB3	rs7960813	12	6865900	C	A
SLC38A2	rs7961085	12	46701524	G	T
SLC38A1	rs7963439	12	46478482	A	G
CACNA1C	rs7966355	12	2184818	G	A
CACNA1C	rs7967032	12	2155265	T	G
GNB3	rs7970575	12	6968135	T	C
SLC38A2	rs7973329	12	46774989	C	T
SLC6A13	rs7973597	12	348953	T	C
CACNA1C	rs7973672	12	2141681	T	C
SLC6A13	rs7974784	12	354501	T	C
SLC38A1	rs7979398	12	46480491	T	C
GNG2	rs8003741	14	52326265	A	G
GPHN	rs8003880	14	67222027	G	A
GPHN	rs8004448	14	66956175	A	G
GNG2	rs8004799	14	52250468	C	T
GPHN	rs8005105	14	67221955	C	T
GNG2	rs8007865	14	52293165	C	T
ADCY4	rs8009100	14	24709283	A	G
GPHN	rs8012374	14	67377693	C	T
GPHN	rs8012591	14	67284792	G	A
GPHN	rs8013361	14	66880108	C	T
ADCY4	rs8014471	14	24781065	G	A
GPHN	rs8014797	14	66971805	T	G
GNG2	rs8018566	14	52374081	T	C
GNG2	rs8019056	14	52318384	A	G
GABRA5	rs8024256	15	27074668	A	G
GABRA5	rs8024564	15	27078360	A	G
GABRG3	rs8024864	15	27242252	G	A
GABRG3	rs8026392	15	27253870	C	T
GABRB3	rs8027533	15	26898365	T	C
GABRB3	rs8027562	15	26898426	T	C
NPTN	rs8027588	15	73857991	C	T
GNB5	rs8028258	15	52314552	T	G
GNB5	rs8028922	15	52368593	G	T
GABRG3	rs8028997	15	27297610	T	G
GABRB3	rs8030393	15	26856664	G	T
NPTN	rs8030574	15	73920555	C	A
GABRB3	rs8031606	15	26805339	A	C
GABRG3	rs8032341	15	27319942	C	T
GABRB3	rs8034111	15	26809238	T	C
GABRG3	rs8034223	15	27289840	A	G
GABRB3	rs8035991	15	26864096	T	C
GABRB3	rs8038231	15	26875800	C	T
GABRB3	rs8038232	15	26867935	C	T
GABRG3	rs8038471	15	27235798	G	A
GABRB3	rs8038700	15	26868188	C	T
GABRG3	rs8039336	15	27170548	T	C
GABRG3	rs8040103	15	27296187	T	C
NPTN	rs8040516	15	73890889	C	T
GABRG3	rs8041610	15	27253411	C	A
GABRA5	rs8042482	15	27065402	T	C
GABRG3	rs8043440	15	27218233	C	T
PRKCB	rs8044722	16	23889440	T	G
ADCY9	rs8046007	16	4055522	T	C
ADCY9	rs8047038	16	4161526	A	G
PRKCB	rs8047317	16	23893365	A	G
ADCY9	rs8049367	16	4030446	C	T
ABAT	rs8050839	16	8848359	T	C
PRKCB	rs8051531	16	23955940	A	G
PRKCB	rs8051700	16	23956033	G	A
PRKCB	rs8053880	16	23961233	G	A
PRKCB	rs8055831	16	23961506	C	T
PRKCB	rs8056879	16	23877544	A	G
ADCY7	rs8057633	16	50212435	G	A
ADCY7	rs8057842	16	50258294	A	G
ADCY9	rs8061182	16	4120334	C	T
ADCY7	rs8061808	16	50346413	T	C
KCNJ16	rs8064641	17	68062432	C	T
KCNJ16	rs8065687	17	68011375	T	C
PRKCA	rs8066279	17	64369593	C	T
KCNJ16	rs8067277	17	67986415	C	T
KCNJ16	rs8068400	17	67981857	G	A
KCNJ2	rs8068789	17	68152588	A	G
HAP1	rs8070993	17	39910708	T	C
NSF	rs8071207	17	44661382	T	C
NSF	rs8072250	17	44646582	A	G
NSF	rs8072770	17	44611252	T	C
NSF	rs8073963	17	44687284	G	A
KCNJ2	rs8074540	17	68088110	A	G
NSF	rs8074700	17	44827157	A	C
PRKCA	rs8075800	17	64333009	G	A
KCNJ16	rs8076087	17	68132196	A	G
KCNJ16	rs8077886	17	68054161	C	T
NSF	rs8079617	17	44687394	G	T
PRKCA	rs8080555	17	64367391	A	C
PRKCA	rs8080714	17	64268295	C	T
HAP1	rs8081000	17	39871485	G	A
NSF	rs8081391	17	44849566	A	G
GNGT2	rs8081821	17	47234269	G	A
GABARAP	rs8081902	17	7139034	G	A
GNG7	rs8100484	19	2500250	C	A
PRKCG	rs8101653	19	54380788	T	C
CACNA1A	rs8101955	19	13549944	G	A
GNG7	rs8102656	19	2529081	T	C
CACNA1A	rs8103241	19	13233426	A	G
PRKCG	rs8104523	19	54332375	A	G
GNG7	rs8108768	19	2423437	A	C
GNG5	rs810915	1	84982032	A	C
PRKCG	rs8109165	19	54296296	G	A
PRKCG	rs8110329	19	54379405	G	A
GNG8	rs8111075	19	47063767	C	T
GNG7	rs8111499	19	2533614	T	G
CACNA1A	rs8111717	19	13340315	G	T
CACNA1A	rs8112067	19	13360058	A	G
GNG8	rs8112309	19	47066030	G	T
GNG7	rs8112435	19	2524923	C	A
GNG7	rs8112810	19	2412032	A	G
GNG7	rs8113423	19	2542671	G	A
KCNJ6	rs8126939	21	38885250	T	C
KCNJ15	rs8127309	21	39544831	G	A
KCNJ6	rs8128925	21	38938455	G	A
KCNJ15	rs8131621	21	39623480	G	A
KCNJ15	rs8132874	21	39647660	C	T
KCNJ15	rs8133029	21	39553663	G	A
KCNJ6	rs8133052	21	38879804	A	G
KCNJ15	rs8134067	21	39563990	A	C
KCNJ15	rs8134293	21	39563968	T	G
KCNJ15	rs8134687	21	39592348	C	T
KCNJ4	rs8142185	22	38847086	C	A
CACNA1S	rs8158	1	201082109	A	G
GABRG3	rs8179184	15	27264749	T	C
GPHN	rs8181963	14	67316987	G	A
CACNA1A	rs8182538	19	13526984	A	G
GABRG2	rs818927	5	161523688	G	T
ADCY5	rs820324	3	123101678	A	G
ADCY5	rs820360	3	123111980	G	A
ADCY5	rs820361	3	123117915	A	G
ADCY5	rs820455	3	123059725	G	A
ADCY5	rs820459	3	123056785	G	A
GNG4	rs834143	1	235789706	T	C
ADCY8	rs837065	8	131865693	T	C
ADCY8	rs837072	8	131851378	A	G
GNG10	rs838824	9	114432987	T	C
GNG10	rs838825	9	114432703	C	A
GNG10	rs838826	9	114432380	A	C
TRAK2	rs842931	2	202288110	C	T
TRAK2	rs842937	2	202269670	T	C
TRAK2	rs842938	2	202269417	T	C
TRAK2	rs842941	2	202259884	A	C
KCNJ4	rs84770	22	38786133	T	G
SRC	rs85151	20	35874361	G	A
ADCY8	rs857233	8	131879309	G	A
TRAK2	rs866846	2	202289452	G	T
SLC6A13	rs868249	12	317052	C	T
ADCY1	rs868362	7	45729528	A	G
ADCY1	rs870010	7	45724849	A	G
ADCY1	rs873672	7	45643664	T	C
SLC6A11	rs874589	3	10894513	A	G
GNB1	rs876029	1	1627013	G	T
GPHN	rs876747	14	66948794	A	G
ADCY2	rs877546	5	7658431	A	G
ADCY2	rs877886	5	7659392	T	C
GPHN	rs878815	14	66958825	A	G
GABRG3	rs878960	15	27174083	C	T
ADCY9	rs879620	16	4065730	T	C
KCNJ6	rs879894	21	38880946	T	G
GNG12	rs881089	1	68312425	C	T
SLC6A13	rs881194	12	348309	A	G
GABBR1	rs881284	6	29543824	T	C
KCNJ6	rs881711	21	38880048	C	T
UBQLN1	rs884065	9	86230324	G	A
ADCY2	rs884267	5	7357091	G	A
NSF	rs8844	17	44776076	T	C
ADCY1	rs885244	7	45537999	C	T
KCNJ6	rs885808	21	38926643	A	G
CACNA1C	rs886940	12	2135974	C	T
CACNA1C	rs886943	12	2046967	T	C
GNG7	rs887029	19	2498445	A	G
GNG7	rs887030	19	2528703	T	G
GNG7	rs887270	19	2550850	G	A
GABRG3	rs890319	15	27158781	T	C
GABRA5	rs890321	15	27158462	G	A
NSF	rs890431	17	44764206	T	C
NSF	rs890432	17	44706598	G	A
NSF	rs890435	17	44796765	C	T
CACNA1A	rs892020	19	13377999	G	T
SLC6A11	rs892601	3	10774233	C	A
TRAK2	rs893357	2	202173209	C	T
GPHN	rs894921	14	66942970	C	T
ADCY8	rs900367	8	131801136	T	G
ADCY6	rs901963	12	49128392	A	G
ADCY6	rs901964	12	49069821	T	G
ADCY2	rs902522	5	7447518	A	G
GABRD	rs908742	1	1964695	A	G
SLC12A5	rs910666	20	44629577	G	A
GPHN	rs915056	14	67377846	T	C
CACNA1C	rs917367	12	2076692	G	A
GNG7	rs917415	19	2514371	A	C
KCNJ2	rs918077	17	68161519	G	A
KCNJ16	rs918080	17	68127033	A	G
GABRB3	rs920114	15	26777480	T	G
TRAK2	rs920249	2	202177052	A	C
SLC6A1	rs921534	3	11051744	A	G
NSF	rs9221	17	44753179	C	T
GNG12	rs924080	1	68225823	C	T
GABRG1	rs924837	4	45974670	A	G
NSF	rs925284	17	44663256	T	C
GABRA4	rs925479	4	46841385	A	G
PLCL1	rs9283513	2	198942674	C	A
PRKCA	rs9284341	17	64353570	A	C
PLCL1	rs9288272	2	198919496	C	T
KCNJ3	rs9288277	2	155510395	G	T
TRAK2	rs9288311	2	202215677	A	G
TRAK2	rs9288313	2	202317775	G	T
KCNJ15	rs928845	21	39659376	C	T
GABRA2	rs9291283	4	46373850	A	G
GABRA4	rs9291290	4	46880122	T	G
GABRA4	rs9291291	4	46880236	A	G
GABRA4	rs9291296	4	46924967	G	A
GABRB1	rs9291297	4	46925125	C	A
NSF	rs9299	17	44746796	C	T
GNG10	rs9299161	9	114366601	C	T
GNG10	rs9299164	9	114386221	T	C
GNG10	rs9299166	9	114401962	T	C
ABAT	rs9302868	16	8703826	C	T
GNGT2	rs9303570	17	47214000	A	G
GNGT2	rs9303571	17	47216392	C	T
GNG8	rs9304655	19	47150098	A	G
GNG8	rs9304656	19	47150193	T	C
CACNA1A	rs931067	19	13269597	A	G
CACNA1A	rs931068	19	13269492	C	T
ADCY2	rs9313195	5	7537688	A	G
GABRA6	rs9313913	5	161030964	A	G
UBQLN1	rs9314697	9	86198287	G	A
ADCY4	rs9323367	14	24703606	G	A
GPHN	rs9332388	14	67347380	T	C
ADCY9	rs933392	16	4082717	T	G
ABAT	rs933488	16	8790235	A	G
GABRR1	rs9344795	6	89806536	G	A
GABRR1	rs9344820	6	89910562	T	C
GABRR1	rs9344823	6	89919988	T	C
GABRR1	rs9344826	6	89936373	C	T
GABRR1	rs9351150	6	89802254	A	G
GABRR1	rs9351162	6	89882292	C	A
GABRR1	rs9353553	6	89849746	T	C
GABRR1	rs9353563	6	89900298	G	A
GABRR1	rs9353565	6	89918416	A	G
GABRR1	rs9353572	6	89932815	A	G
GABRR1	rs9353578	6	89950745	G	A
GABRR1	rs9359776	6	89824203	C	T
GABRR1	rs9359790	6	89911679	G	A
GABRR1	rs9359791	6	89921273	G	A
GABRR1	rs9362515	6	89888717	A	G
GABRR1	rs9362517	6	89908948	C	T
GABBR1	rs9368606	6	29486442	C	A
HAP1	rs939358	17	39822675	C	T
SLC12A5	rs941528	20	44629599	T	C
CACNA1S	rs942702	1	201058017	A	G
CACNA1S	rs942703	1	201062107	T	C
CACNA1S	rs942709	1	201092957	G	A
GPHN	rs943415	14	67066024	A	G
GABRD	rs9442614	1	1900270	A	G
GABRR1	rs9450976	6	89858816	T	C
GABRR1	rs9450988	6	89891133	G	A
GPHN	rs950197	14	67202886	T	C
ADCY1	rs950971	7	45615514	T	C
GABRA4	rs953380	4	46927830	G	A
GABRP	rs954179	5	170154712	A	G
SLC6A1	rs956053	3	11064512	A	G
GABRG2	rs957028	5	161401956	C	T
GNG10	rs957235	9	114329903	T	C
GABRP	rs957778	5	170119958	C	T
CACNA1S	rs957957	1	200956926	A	G
SLC6A1	rs958469	3	10982788	C	A
SLC6A11	rs962835	3	10805707	T	G
KCNJ3	rs9636324	2	155607253	G	A
ADCY1	rs9639924	7	45719857	T	G
ADCY1	rs9639925	7	45723403	G	A
ADCY1	rs9648547	7	45551727	A	G
SLC6A13	rs9651889	12	366226	T	C
CACNA1S	rs965321	1	200974630	C	T
PRKCA	rs965991	17	64280753	G	T
GNB1	rs9660106	1	1729386	A	G
GNB1	rs9660180	1	1654470	G	A
GPHN	rs966019	14	67203969	A	G
SLC6A1	rs966030	3	10958017	T	G
SLC6A13	rs9668025	12	334865	A	G
GNG2	rs9671436	14	52333462	T	G
ADCY4	rs9671881	14	24766526	G	A
SRC	rs9679799	20	35959981	G	A
GABRP	rs9686608	5	170185665	A	G
ADCY2	rs969900	5	7334779	C	A
ADCY2	rs970323	5	7603369	G	A
GABRG3	rs970408	15	27234132	T	C
GABRB1	rs971353	4	47104911	C	T
GABRB1	rs971354	4	47105132	G	A
GABRG2	rs973148	5	161443272	T	G
GABRG2	rs973149	5	161443451	C	T
SLC6A11	rs973188	3	10787959	G	A
GPHN	rs975231	14	67044920	T	C
GPHN	rs975232	14	67045207	A	G
KCNJ16	rs975772	17	68063951	G	T
GABRG1	rs976156	4	46088077	C	T
GABRB2	rs9784608	5	160648095	A	G
GNB1	rs9786942	1	1690652	A	G
UBQLN1	rs979793	9	86231264	A	G
GPHN	rs980415	14	66934571	T	C
CACNA1C	rs9805049	12	2002816	C	A
GABRA6	rs980982	5	161027381	A	G
GNB4	rs9810165	3	179131342	T	C
GNB4	rs9810460	3	179124385	G	A
ADCY5	rs9810671	3	122950981	C	T
GABRA5	rs981347	15	27056277	T	C
ADCY5	rs9816448	3	122952302	C	T
GNB4	rs9816744	3	179122461	T	C
GABRG3	rs981778	15	27202387	A	G
SLC6A11	rs9820724	3	10849352	C	A
GNB4	rs9824503	3	179169254	A	G
GNB4	rs9831673	3	179031350	T	C
SLC6A11	rs9835618	3	10906130	G	T
GNGT1	rs983894	7	93539491	A	G
SLC6A11	rs9848275	3	10817233	A	G
SLC6A11	rs9854094	3	10798847	T	C
SLC6A11	rs9855033	3	10924059	T	C
GPHN	rs986201	14	67003632	G	A
GNB4	rs9862823	3	179183546	T	C
SLC6A11	rs9871974	3	10862656	T	C
SLC6A11	rs9873575	3	10818482	C	T
GNB4	rs9875377	3	179146735	G	A
SLC6A11	rs9877719	3	10827871	T	C
SLC6A1	rs9878482	3	11011349	G	A
CACNA1D	rs9880156	3	53501533	A	G
GNB4	rs9881109	3	179147944	G	A
GNB4	rs9883607	3	179048480	A	G
ADCY2	rs9885544	5	7316467	C	A
KCNJ2	rs9890304	17	68089456	T	C
NSF	rs9890514	17	44816249	C	A
KCNJ16	rs9892101	17	68061988	C	T
KCNJ16	rs9892132	17	68062033	C	T
KCNJ16	rs9892959	17	68023876	G	T
KCNJ2	rs9893662	17	68108012	C	T
KCNJ16	rs9894442	17	68041320	C	T
GNGT2	rs9894630	17	47248776	T	C
KCNJ2	rs9894696	17	68095628	G	A
KCNJ16	rs9894720	17	68093748	T	C
GABARAP	rs9895595	17	7162180	A	C
GABRR1	rs989625	6	89788136	C	T
PRKCA	rs9898599	17	64320882	A	G
HAP1	rs9899005	17	39799120	T	C
KCNJ2	rs9899714	17	68090779	G	A
NSF	rs9899997	17	44620085	G	T
PRKCA	rs9900642	17	64316979	A	G
GNGT2	rs9900738	17	47254993	C	T
PRKCA	rs9901769	17	64212929	T	C
KCNJ16	rs9903394	17	68087574	G	A
NSF	rs9904760	17	44652397	A	G
NSF	rs9905940	17	44691468	A	C
GNGT2	rs9906863	17	47219473	G	A
NSF	rs9907987	17	44736594	T	C
PRKCA	rs9909625	17	64318515	T	G
PRKCA	rs9910816	17	64340821	T	C
PRKCA	rs9913897	17	64369921	G	A
KCNJ2	rs9913936	17	68070289	T	C
KCNJ16	rs9914764	17	68011693	A	G
KCNJ16	rs9915657	17	68123677	T	C
UBQLN1	rs9918939	9	86261586	T	C
GABRB3	rs9920483	15	26924734	G	A
GABRB3	rs9920514	15	26925076	G	A
ABAT	rs9921593	16	8696448	C	T
ABAT	rs9923816	16	8846404	G	T
GPHN	rs992474	14	67166583	T	C
PRKCB	rs9924860	16	23908380	A	C
ABAT	rs9925238	16	8698712	G	A
PRKCB	rs9927848	16	23844392	C	A
ABAT	rs9929530	16	8720993	C	A
ADCY7	rs9934026	16	50338999	T	C
GNG13	rs9934288	16	766287	A	C
ABAT	rs9935078	16	8698655	T	C
PRKCB	rs9935512	16	23794322	A	G
ABAT	rs9935902	16	8868016	T	C
GABRG1	rs993677	4	46057495	C	T
ADCY7	rs9937930	16	50308362	G	A
ADCY2	rs993885	5	7379116	A	G
ABAT	rs9939360	16	8802240	T	C
PRKCB	rs9940072	16	23899504	G	T
GABRP	rs995238	5	170157798	A	C
GNB1	rs9970652	1	1657065	T	C
GABRB3	rs9972562	15	26709392	T	C
PRKCA	rs9972951	17	64387394	A	G
KCNJ15	rs9977855	21	39534513	A	G
SRC	rs997848	20	35989907	C	T
KCNJ6	rs9979031	21	38945112	A	G
KCNJ6	rs9980084	21	39019740	A	C
KCNJ15	rs9981318	21	39521484	C	T
KCNJ6	rs9983026	21	38906077	G	T
KCNJ6	rs9984471	21	38920352	T	C
KCNJ15	rs9985116	21	39524404	C	T
GABRB2	rs998754	5	160752941	A	C
SLC6A1	rs9990174	3	11082125	T	G
GABRB1	rs9992220	4	46913396	A	G
NSF	rs999493	17	44702885	G	A
GABRB1	rs9995416	4	46956985	C	T
TRAK2	rs999576	2	202256214	G	A

### Sheet: Dopamine_SNP_list
Supplementary Table 7. Lists of annotated SNPs in the dopamine neurotransmitter pathway
Gene symbol	rsID	Chromosome	Base position	A1	A2
NSG1	rs10001793	4	4343300	C	T
SYT4	rs1000501	18	40833065	T	C
CRHBP	rs1000586	5	76234777	C	T
NSG1	rs10006433	4	4328190	T	C
SNCA	rs10008568	4	90775343	G	A
SNCA	rs10011342	4	90593228	G	A
DRD5	rs10011621	4	9761863	C	A
GSK3A	rs1001578	19	42699272	A	G
NSG2	rs1001675	5	173510049	G	A
HTR3D	rs1001817	3	183713129	T	C
NSG1	rs10018486	4	4365369	G	A
SNCA	rs10019681	4	90753683	T	C
TACR1	rs1002026	2	75366911	C	A
SNCA	rs10021465	4	90671512	G	A
NSG1	rs10027109	4	4347964	A	G
CRHBP	rs10036899	5	76219958	G	A
SLC22A3	rs1003737	6	160851688	A	C
HTR1A	rs10038212	5	63157322	C	T
TACR1	rs1003978	2	75388571	C	T
SLC22A2	rs1004251	6	160689020	A	G
NSG2	rs10043212	5	173376743	G	A
HTR1A	rs10044070	5	63184454	A	G
HTR4	rs10044396	5	147881454	T	C
CHRM3	rs1004788	1	239565855	G	A
SNCA	rs10049947	4	90711744	C	T
HTR1A	rs10050523	5	63222710	A	G
HTR4	rs10050933	5	147763118	T	C
NSG2	rs10051893	5	173528624	T	C
SLC6A3	rs10052016	5	1428226	G	A
GNAL	rs1005270	18	11750821	C	T
CRHBP	rs10052921	5	76153695	G	A
HTR4	rs10053271	5	147925130	C	T
SLC6A3	rs10053602	5	1428250	C	T
ABL1	rs1005362	9	133513854	C	T
NSG2	rs10057102	5	173376638	G	A
COMT	rs1005873	22	19887598	G	A
HTR1A	rs10059137	5	63226960	A	G
LRRK2	rs1005955	12	40734651	C	T
LRRK2	rs1005956	12	40734887	C	T
HTR1A	rs10060705	5	63197131	T	C
CRHBP	rs10063453	5	76158391	G	T
CRHBP	rs10064691	5	76259038	T	C
ACHE	rs1006507	7	100411656	C	T
NSG2	rs10065187	5	173378546	T	C
ADCY5	rs1006669	3	122966301	C	T
HTR4	rs10067003	5	147927053	T	C
SLC6A3	rs10068558	5	1370237	C	T
SLC6A3	rs10075239	5	1370415	T	G
HTR4	rs10075404	5	147785595	T	C
GDNF	rs10076330	5	37777063	A	G
SYT10	rs1007709	12	33591016	G	T
HTR4	rs10079296	5	147992752	C	T
HTR1A	rs10080155	5	63222361	T	G
OR10H4	rs1008153	19	16060215	C	T
TGM2	rs1008653	20	36775615	T	C
CRH	rs10087724	8	67087874	C	T
CXCL12	rs1008803	10	44853748	G	A
CXCL12	rs1008804	10	44853998	G	A
CRH	rs10088791	8	66992824	T	C
FGF20	rs10090288	8	16787144	C	A
CHRNB3	rs10092346	8	42494436	C	T
FGF20	rs10093037	8	16846464	A	C
CRH	rs10094848	8	67051433	T	G
PALM	rs1009629	19	660913	T	C
PALM	rs1009690	19	730297	A	G
PALM	rs1009691	19	730235	G	A
MAPK15	rs10097505	8	144776354	A	G
CXCL12	rs1009769	10	44856800	C	T
GNAL	rs1009819	18	11607449	C	A
CRH	rs10098238	8	67043017	C	T
CRH	rs10098969	8	66992463	G	A
CRH	rs10099098	8	67047038	A	G
CHRNB4	rs1010389	15	78826452	A	G
CHRNB3	rs10105699	8	42495037	A	G
PINK1	rs1010573	1	20899022	T	C
FGF20	rs10106054	8	16848763	G	A
CHRNB3	rs10107450	8	42485038	T	C
CHRNB3	rs10109429	8	42473533	T	C
FGF20	rs10110771	8	16850483	A	G
CHRNA5	rs1011173	15	78791289	A	G
DTNBP1	rs1011313	6	15633663	T	C
TOR1A	rs10118365	9	132543405	C	A
CDK5	rs1012008	7	150715332	A	G
COMT	rs1012157	22	19897500	A	G
SLC1A1	rs10122237	9	4412949	T	C
KCNA2	rs10127539	1	111162739	C	T
KCNA2	rs10127659	1	111162287	C	A
PARK7	rs10127838	1	7941840	T	C
GNG2	rs10132729	14	52232290	G	A
PRMT5	rs10132733	14	23415440	G	A
GNG2	rs10133918	14	52373054	T	C
GNG2	rs10136747	14	52315889	G	A
GNG2	rs10141825	14	52363016	A	G
GNG2	rs10142129	14	52363359	A	G
PRMT5	rs10142543	14	23332819	A	G
GNG2	rs10143554	14	52340827	G	A
GNG2	rs10145838	14	52317053	G	A
GNG2	rs10148432	14	52365384	G	A
GNG2	rs10149162	14	52287957	G	A
GNG2	rs10151365	14	52234126	C	T
CHRNB4	rs10152251	15	78972179	G	A
CHRFAM7A	rs10152753	15	30658450	C	T
CHRNB4	rs10152977	15	78853269	G	T
CHRM5	rs10153042	15	34171809	G	A
TACR1	rs10153634	2	75331345	G	A
COMT	rs1015471	22	19866037	A	G
RGS4	rs10157628	1	163056289	A	G
SYT6	rs10157946	1	114556727	A	G
HTR1A	rs1015914	5	63169604	T	C
HTR3B	rs10160548	11	113727403	G	T
CHRNB4	rs10162606	15	78818898	C	T
CHRNG	rs10166046	2	233425694	G	A
ALK	rs10166913	2	29518255	A	G
LYPD1	rs10170287	2	133322546	T	G
SYT17	rs1017316	16	19172532	G	A
HTR2B	rs10173517	2	231894408	A	G
HRH4	rs1017414	18	21985564	A	C
HRH4	rs1017416	18	21942915	G	A
CHRNG	rs10175445	2	233336851	C	T
CHRNA1	rs10177596	2	175610742	G	A
ALK	rs10182566	2	29510574	T	C
ALK	rs10187620	2	29507847	T	C
ALK	rs10194257	2	29510095	G	A
TACR1	rs10194657	2	75342234	A	G
GDNF	rs1019496	5	37773979	T	C
ALK	rs10196859	2	29510093	C	T
ALK	rs10200693	2	29517882	G	A
NSG1	rs1020265	4	4329639	T	C
LYPD1	rs10203097	2	133395056	C	T
CHRNG	rs10204481	2	233364842	C	T
HTR2B	rs10208770	2	231899582	G	T
HTR2B	rs10210254	2	231897087	A	G
HTR2B	rs10210465	2	231904293	A	G
HTR3D	rs1021376	3	183700675	C	T
SLC22A1	rs10214534	6	160459858	C	T
CHRNA2	rs10216623	8	27298396	A	G
SYT7	rs102275	11	61325275	C	T
HTR5A	rs10229853	7	154814531	G	A
DDC	rs10230193	7	50432324	A	G
DDC	rs10230343	7	50580627	C	A
DDC	rs10235796	7	50530335	T	C
OR10H4	rs1023720	19	16009534	G	A
CHRNA1	rs1024125	2	175572927	T	C
DDC	rs10243511	7	50577967	G	A
CRHBP	rs1024985	5	76239048	A	G
ACHE	rs10250685	7	100471457	G	A
HRH4	rs1025366	18	21994651	T	C
HTR5A	rs10254344	7	154849639	T	C
CHRM2	rs10254754	7	136495452	T	C
HTR4	rs1025476	5	147769326	A	G
CHRM2	rs10255150	7	136698213	A	G
CHRM2	rs10256915	7	136597970	A	G
HTR5A	rs10261578	7	154831918	A	G
CHRM2	rs10264510	7	136642474	A	G
HTR5A	rs10265228	7	154770015	T	C
GNAO1	rs1026710	16	56275382	T	G
CHRM2	rs10268599	7	136695954	T	G
SLC29A4	rs10269209	7	5363888	T	C
HTR5A	rs10271719	7	154879775	T	G
DDC	rs10272724	7	50544911	C	T
SLC29A4	rs10279978	7	5359018	A	G
CHRNA2	rs10282967	8	27252474	A	C
CHRNA2	rs10283378	8	27252766	C	T
HRH4	rs1030198	18	22059924	C	T
NSG1	rs1031095	4	4335145	A	G
TACR1	rs1032206	2	75300709	G	A
COMT	rs1034565	22	19971734	T	C
CHRM2	rs1035686	7	136483515	A	C
CHRM2	rs1035688	7	136482913	A	C
GNB5	rs1035737	15	52489232	C	A
SYT1	rs1036049	12	79237061	A	G
HTR4	rs1036190	5	147767175	G	A
ADCY5	rs1039043	3	122928398	G	A
DRD2	rs1039832	11	113348923	G	A
SYT2	rs1040010	1	202529540	T	C
OR10H5	rs10401516	19	15871387	T	C
SYT5	rs10402506	19	55585838	G	A
DNM2	rs10402752	19	10737445	C	T
PRMT5	rs1040303	14	23340987	A	G
PALM	rs10403485	19	612234	G	A
DNM2	rs10403668	19	10796799	A	G
PARK7	rs1040395	1	8012263	A	G
DNM2	rs10404348	19	10950877	A	G
OR10H1	rs10405202	19	15846419	C	T
DNM2	rs10405617	19	10863644	A	G
ATP1A3	rs10407348	19	42457582	C	T
GSK3A	rs10407999	19	42696987	A	C
GNA11	rs10408740	19	3010646	C	T
ATP1A3	rs10409485	19	42424917	T	C
OR10H1	rs10409533	19	15857614	T	C
SYT5	rs10411879	19	55634673	G	A
GSK3A	rs10412553	19	42750715	A	C
GNA11	rs10412849	19	3024622	A	G
OR10H4	rs10413997	19	15973346	C	T
KLF16	rs10415018	19	1827564	G	A
GSK3A	rs10415317	19	42754477	C	A
GSK3A	rs10415946	19	42763211	G	A
DNM2	rs10416139	19	10737998	T	C
KLF16	rs10418344	19	1802432	C	T
OR10H4	rs10419282	19	15974155	A	G
PALM	rs10419855	19	628181	C	T
CHRNA2	rs1042032	8	27259591	G	A
CHRNA2	rs1042064	8	27259649	C	T
DNM2	rs10420809	19	10837690	C	T
KLF16	rs10421558	19	1812520	G	A
APOE	rs10422017	19	45340503	G	A
OR10H5	rs10422455	19	15800262	T	G
PTGER1	rs10423281	19	14527943	G	A
SYT5	rs10423364	19	55639707	A	G
HTR6	rs1042380	1	19910498	A	G
GSK3A	rs10425443	19	42743330	A	G
RAB3A	rs10426256	19	18235565	G	A
CRH	rs10429354	8	67022458	A	G
CHRNA10	rs10430923	11	3589274	C	T
RIC3	rs10431029	11	8197990	G	A
CHRM5	rs10431811	15	34168650	G	A
CHRNB1	rs10432029	17	7293988	G	A
NQO1	rs1043470	16	69771811	T	C
CAV2	rs10435378	7	116065547	G	A
CHRM2	rs10435425	7	136625547	C	T
CRH	rs10435611	8	67005654	C	T
CHRNB1	rs10438740	17	7376203	A	G
PALM	rs10439151	19	686574	T	C
DRD3	rs10439990	3	113833881	C	T
LRRK2	rs10444570	12	40562628	C	T
CHRM4	rs1044796	11	46364492	T	C
OPRK1	rs10448048	8	54155771	G	A
CALY	rs10450331	10	135133698	C	A
SYT4	rs10451385	18	40828474	T	C
HTR1A	rs10452453	5	63224774	T	C
ARRB2	rs1045280	17	4525933	C	T
DTNBP1	rs10456773	6	15537556	C	T
LAMA2	rs10457510	6	129511345	A	G
HTR4	rs1045942	5	147760760	A	G
CHRNA7	rs10459623	15	32312122	T	G
CHRNA7	rs10459624	15	32312269	C	A
SNCA	rs10461165	4	90691734	A	G
HTR1A	rs10461497	5	63238225	T	C
PALM	rs1046253	19	683221	A	G
SYT2	rs1046269	1	202528881	T	G
NSG2	rs10462906	5	173449177	G	A
NSG2	rs10463040	5	173484604	C	T
HTR4	rs10463283	5	147887665	A	G
HTR4	rs10463418	5	147959848	T	C
HTR4	rs10463421	5	147961021	A	C
GNAI3	rs10466	1	110148000	A	G
SLC6A2	rs10468286	16	55665420	G	A
ABAT	rs10468320	16	8693476	A	G
CHRNB1	rs10468481	17	7378311	A	G
GNAL	rs10468681	18	11800065	A	C
ATP1A3	rs1046909	19	42386779	A	G
GDNF	rs10472290	5	37772668	T	G
ACHE	rs1047319	7	100473393	G	T
CRHBP	rs10474519	5	76189772	T	C
HRH2	rs10475626	5	174998154	A	G
SLC22A1	rs1048019	6	160568662	G	A
SLC22A1	rs1048021	6	160568539	C	T
ACHE	rs1048303	7	100401762	C	T
PRMT5	rs10483273	14	23386255	G	A
TGM2	rs10485656	20	36748449	T	C
COLQ	rs1048608	3	15525337	G	A
HTR3A	rs10488696	11	113874069	A	G
HTR3A	rs10488697	11	113840391	G	A
CNR1	rs1048893	6	88756518	A	G
PINK1	rs10489156	1	20902395	G	A
PINK1	rs10489157	1	20902749	G	A
RGS8	rs10489964	1	182592484	G	T
RGS8	rs10489966	1	182544511	G	T
HTR1A	rs10491469	5	63255661	A	C
SLC1A1	rs10491733	9	4483189	T	C
SLC1A1	rs10491734	9	4482706	T	C
SLC1A1	rs10491736	9	4455333	C	A
SLC1A1	rs10491737	9	4447601	T	C
HTR2A	rs10492449	13	47330015	G	T
NALCN	rs10492559	13	101803485	C	T
OR10J5	rs10494324	1	159485261	C	T
SYT2	rs10494834	1	202535558	T	G
SYT2	rs10494835	1	202571325	T	C
SYT2	rs10494836	1	202666006	T	C
SYT2	rs10494838	1	202688103	C	T
CHRM3	rs10495432	1	239639061	A	G
CHRM3	rs10495433	1	239639040	C	T
CHRM3	rs10495434	1	239637265	T	G
CHRM3	rs10495435	1	239636413	T	C
CHRM3	rs10495437	1	239460723	T	C
ALK	rs10495767	2	29510058	A	G
TACR1	rs10496195	2	75302059	C	A
TACR1	rs10496196	2	75347651	A	C
TACR1	rs10496197	2	75347839	G	A
HTR2B	rs10498244	2	231902548	C	T
HTR2B	rs10498245	2	231976136	G	A
GNG2	rs10498423	14	52265559	G	A
GNG2	rs10498427	14	52360527	A	G
NQO1	rs10500551	16	69700873	T	C
OR5T2	rs10501352	11	55948510	A	G
OR5T2	rs10501353	11	55957624	G	A
CHRM1	rs10501391	11	62605983	G	A
CHRM1	rs10501392	11	62682319	G	A
SYT4	rs10502869	18	40868709	C	T
CHRNA2	rs10503812	8	27245716	A	G
PALM	rs1050457	19	731144	G	A
SYT10	rs10506105	12	33468695	T	C
SYT1	rs10506786	12	79245649	A	G
HTR2A	rs10507539	13	47408841	A	G
HTR2A	rs10507541	13	47479409	G	A
CXCL12	rs10508874	10	44896445	C	T
HTR7	rs10509557	10	92423596	C	T
HTR7	rs10509563	10	92586873	G	A
ARRB2	rs1050998	17	4542032	G	A
ARRB2	rs1051009	17	4541181	A	G
HRH1	rs10510403	3	11108356	G	A
DRD3	rs10511330	3	113839866	C	T
DRD3	rs10511334	3	113910710	C	T
SLC1A1	rs10511457	9	4394771	T	C
GDNF	rs10512667	5	37791598	A	G
TOR1A	rs10513473	9	132515630	A	G
HTR3E	rs10513797	3	183810269	A	G
GSK3B	rs10514764	3	119601978	T	C
NALCN	rs1051518	13	101927477	A	G
SNCA	rs10516823	4	90718789	A	G
NQO1	rs10517	16	69777663	A	G
OR10H4	rs10518249	19	15961953	G	A
OR10H4	rs10518250	19	15962039	T	C
OR10H4	rs10518251	19	15962071	A	G
OR10H4	rs10518252	19	15970439	T	C
OR10H4	rs10518253	19	15970522	A	G
GNAI3	rs1051868	1	110015395	A	G
CHRM5	rs10519833	15	34186696	T	C
CHRM5	rs10519835	15	34189406	G	A
CHRM5	rs10519839	15	34200517	T	G
CHRM5	rs10519861	15	34278259	T	G
CHRM5	rs10519864	15	34309255	A	G
SLC6A2	rs10521319	16	55613348	C	A
SLC6A2	rs10521320	16	55610073	C	A
SLC6A2	rs10521321	16	55605475	A	G
RAPSN	rs1052373	11	47376338	T	C
DNM2	rs1053007	19	10865076	A	G
KLF16	rs1054597	19	1782188	A	G
ADCY5	rs1055137	3	122931410	G	A
RIC3	rs1055233	11	8149042	T	C
NALCN	rs1055705	13	101929464	A	G
DRD4	rs1056812	11	565840	T	C
RAB3A	rs1057261	19	18220124	A	G
SYT5	rs1061680	19	55654820	C	T
HRH1	rs1062246	3	11121855	G	A
HTR3B	rs1062613	11	113716728	T	C
SLC6A3	rs10630	5	1462835	G	A
SNCA	rs1063143	4	90550151	G	A
FLOT1	rs1064627	6	30666318	G	A
SYT2	rs10733069	1	202594558	C	T
DRD2	rs10736466	11	113238289	T	C
DRD2	rs10736470	11	113289093	G	A
PINK1	rs10737446	1	20868886	A	G
TOR1A	rs10739688	9	132534774	T	C
ABL1	rs10739707	9	133722496	G	A
ABL1	rs10739708	9	133722596	T	C
CALY	rs10741254	10	135131444	C	A
CALY	rs10741259	10	135142174	G	A
CALY	rs10741264	10	135159945	A	G
CHRNA10	rs10742076	11	3662856	G	A
RAPSN	rs10742805	11	47476253	A	G
SYT8	rs10743001	11	1839199	T	G
SYT8	rs10743009	11	1845483	A	G
RIC3	rs10743052	11	8196513	A	G
SYT6	rs10745339	1	114631038	G	A
SYT1	rs10745844	12	79209979	T	C
SYT1	rs10745849	12	79233527	A	C
DNAJC14	rs10747742	12	56142293	A	G
DNAJC14	rs10747752	12	56187019	A	G
DRD2	rs10750025	11	113294764	C	T
OR6T1	rs10750253	11	123738526	T	G
OR6T1	rs10750256	11	123749770	G	A
OR5T2	rs10750820	11	55916498	C	T
NCSTN	rs10752637	1	160282055	T	G
CHRNB2	rs10752642	1	154454100	C	T
RGS8	rs10752878	1	182551510	G	T
PINK1	rs10753491	1	20920344	G	A
PINK1	rs10753495	1	20957739	G	A
HTR1D	rs10753545	1	23484615	G	A
HTR6	rs10753558	1	20024408	A	G
HTR6	rs10753559	1	20024519	G	A
CHRM3	rs10754667	1	239499371	A	C
FLOT1	rs1075496	6	30626016	A	C
HTR2B	rs10755048	2	231912360	T	C
ACHE	rs10755866	7	100403082	G	A
CHRNG	rs1075708	2	233320364	C	T
SYT13	rs1075778	11	45314941	G	A
SLC1A1	rs10758621	9	4413449	C	T
SLC1A1	rs10758624	9	4502575	A	G
RGS4	rs10759	1	163016141	T	G
TOR1A	rs10760473	9	132532052	G	A
ABL1	rs10760523	9	133652284	T	C
ABL1	rs10760528	9	133702732	G	A
ABL1	rs10760537	9	133730719	A	G
CALY	rs10765074	10	135110157	C	T
CALY	rs10765075	10	135113762	T	C
CALY	rs10765089	10	135150891	A	G
PINK1	rs1076623	1	20985142	A	C
CHRNA10	rs10767317	11	3652288	G	A
FLOT1	rs1076828	6	30596029	A	G
PRMT5	rs1076861	14	23411828	A	G
CNR1	rs107690	6	88779070	T	C
RAPSN	rs10769253	11	47383890	A	G
RAPSN	rs10769255	11	47388922	T	C
RAPSN	rs10769258	11	47412590	C	T
RIC3	rs10769861	11	8029062	A	G
SYT13	rs1077490	11	45325262	T	C
SYT13	rs1077491	11	45325238	T	G
GNB5	rs10775145	15	52369238	A	C
KCNA2	rs1077580	1	111149641	A	G
SYT1	rs10777939	12	79162757	C	T
SYT1	rs10777960	12	79212645	G	A
SYT1	rs10777963	12	79219284	C	T
SYT1	rs10777972	12	79235488	A	G
SYT1	rs10778069	12	79372280	A	C
TGM2	rs1078029	20	36723113	G	A
DNAJC14	rs10783724	12	56140694	G	A
DNAJC14	rs10783728	12	56156303	G	A
LRRK2	rs10784034	12	40524542	A	G
LRRK2	rs10784079	12	40601839	C	T
LRRK2	rs10784118	12	40613149	A	G
SLC18A2	rs10787572	10	118960487	C	T
HTR3B	rs10789980	11	113711725	G	A
OR6T1	rs10790621	11	123734820	A	C
OR6T1	rs10790622	11	123736012	A	G
OR6T1	rs10790623	11	123739959	T	C
COLQ	rs1079067	3	15537433	C	T
OR5T3	rs10791979	11	55927446	C	A
OR10J5	rs10797042	1	159433091	G	A
OR10J5	rs10797044	1	159456661	A	C
RGS8	rs10797788	1	182592644	G	A
PINK1	rs10799614	1	20866130	A	C
PINK1	rs10799615	1	20867863	A	G
RGS4	rs10799899	1	163043292	C	A
SYT2	rs10800842	1	202539904	A	G
CHRM3	rs10802754	1	239495853	G	T
CHRM3	rs10802757	1	239522736	C	T
CHRM3	rs10802760	1	239631510	A	C
HTR2B	rs10804364	2	231912018	G	A
HTR3D	rs10804892	3	183747020	C	A
HTR1A	rs10805387	5	63163377	C	A
HTR1A	rs10805388	5	63184662	C	A
CRHBP	rs10805912	5	76179383	A	G
SLC1A1	rs10814969	9	4419154	C	T
SLC1A1	rs10814970	9	4429762	C	T
SLC1A1	rs10814971	9	4438264	G	A
SLC1A1	rs10814973	9	4447405	G	A
SLC1A1	rs10814976	9	4448454	A	G
SLC1A1	rs10814978	9	4456373	G	A
SLC1A1	rs10814983	9	4479464	T	G
SLC1A1	rs10814988	9	4483912	A	G
SLC1A1	rs10814991	9	4495254	T	C
SLC1A1	rs10814995	9	4505544	C	A
SLC1A1	rs10814997	9	4516070	C	T
SLC1A1	rs10814998	9	4516598	G	A
SLC1A1	rs10815002	9	4524549	C	T
SLC1A1	rs10815004	9	4526796	G	A
TOR1A	rs10819260	9	132514518	T	C
TOR1A	rs10819263	9	132532570	G	A
TOR1A	rs10819264	9	132573223	T	C
ABL1	rs10819317	9	133544344	G	A
ABL1	rs10819333	9	133652855	G	A
ABL1	rs10819341	9	133683831	T	C
ABL1	rs10819354	9	133728877	A	G
CALY	rs10830006	10	135038951	A	G
CALY	rs10830010	10	135083581	A	G
CALY	rs10830016	10	135101093	G	A
CALY	rs10830019	10	135113562	A	G
CALY	rs10830027	10	135141397	A	G
CALY	rs10830034	10	135163307	A	G
CALY	rs10830035	10	135164938	C	T
CHRNA10	rs10834605	11	3647407	C	A
CHRNA10	rs10834648	11	3666575	G	A
CHRNA10	rs10834677	11	3675906	C	A
SYT13	rs10838418	11	45163251	C	T
SYT13	rs10838437	11	45301469	A	C
CHRM4	rs10838596	11	46358545	A	G
RAPSN	rs10838692	11	47366651	C	T
RAPSN	rs10838698	11	47407474	G	A
RAPSN	rs10838702	11	47432439	T	G
RAPSN	rs10838708	11	47463065	A	G
RAPSN	rs10838709	11	47468898	T	C
SYT8	rs10839637	11	1823668	C	T
SYT8	rs10839670	11	1833597	C	T
SYT8	rs10839687	11	1837325	T	G
SYT8	rs10839714	11	1843711	G	A
SYT8	rs10839756	11	1862785	C	T
RIC3	rs10839960	11	8036693	G	T
RIC3	rs10839962	11	8040101	C	T
RIC3	rs10839965	11	8063356	T	C
RIC3	rs10839972	11	8097721	T	G
RIC3	rs10839976	11	8181439	T	G
RIC3	rs10839984	11	8202441	G	A
SYT10	rs10844540	12	33611216	A	G
SYT7	rs108499	11	61314709	T	C
CHRNA5	rs10851901	15	78795843	A	G
CHRNA5	rs10851902	15	78839663	A	G
SYT17	rs10852224	16	19281821	A	G
ATP1A3	rs10853751	19	42407370	G	A
PALM	rs10853990	19	619574	T	G
GSK3B	rs1085625	3	119726897	G	T
KCNA2	rs10857809	1	111138150	A	C
KCNA2	rs10857811	1	111160310	T	G
SYT6	rs10858000	1	114618418	T	C
SYT6	rs10858002	1	114625554	G	A
SYT6	rs10858007	1	114661859	G	A
SYT6	rs10858011	1	114691543	A	G
SYT1	rs10860349	12	79158382	T	C
SYT1	rs10860353	12	79161870	G	A
SYT1	rs10860360	12	79172204	C	A
SYT1	rs10860402	12	79219321	T	C
SYT1	rs10860423	12	79233706	T	C
SYT1	rs10860625	12	79371643	A	G
SYT1	rs10860651	12	79387377	T	C
PARK7	rs10864317	1	7966974	C	T
TACR1	rs10865404	2	75348771	T	C
HDAC2	rs10872099	6	114247648	G	A
HDAC2	rs10872102	6	114311550	T	G
PRMT5	rs10873018	14	23383203	G	A
ADCY6	rs10875798	12	49126667	T	C
DNAJC14	rs10876751	12	56153662	A	G
DNAJC14	rs10876761	12	56180310	C	T
DNAJC14	rs10876765	12	56183330	G	A
DNAJC14	rs10876766	12	56183382	C	T
LRRK2	rs10877703	12	40668404	T	G
LRRK2	rs10877742	12	40682592	A	G
LRRK2	rs10877832	12	40740523	G	A
LRRK2	rs10877835	12	40745294	A	C
LRRK2	rs10877840	12	40746798	C	T
LRRK2	rs10877867	12	40756078	A	G
SLC18A2	rs10885701	10	118907100	T	C
SLC18A2	rs10885719	10	118978339	T	C
SLC18A2	rs10885721	10	118988305	G	A
SNCG	rs10887453	10	88683413	C	T
HTR7	rs10887866	10	92431507	T	G
HTR7	rs10887867	10	92432332	T	C
HTR7	rs10887887	10	92549218	T	G
ANXA9	rs10888397	1	150859228	T	C
ANXA9	rs10888398	1	150859258	T	C
DRD2	rs10891551	11	113203017	A	G
DRD2	rs10891556	11	113223483	T	G
DRD2	rs10891564	11	113244735	A	G
DRD2	rs10891570	11	113284287	A	G
DRD2	rs10891573	11	113330350	T	C
HTR3B	rs10891611	11	113722135	C	T
HTR3A	rs10891615	11	113746575	T	C
HTR3B	rs10891623	11	113775104	T	C
HTR3A	rs10891629	11	113828899	T	G
OR6T1	rs10893118	11	123719690	C	A
SYT12	rs10896167	11	66833360	C	T
CHRM1	rs10897342	11	62617216	G	A
DDC	rs10899734	7	50614462	C	T
DDC	rs10899735	7	50614589	C	T
DDC	rs10899736	7	50614623	A	G
CXCL12	rs10899918	10	44816799	T	G
CXCL12	rs10899922	10	44837412	A	G
CXCL12	rs10899923	10	44853302	C	T
CXCL12	rs10899929	10	44868640	A	G
CXCL12	rs10899932	10	44870150	A	G
CXCL12	rs10899933	10	44871083	T	C
HTR5A	rs10901042	7	154858096	G	A
DRD4	rs10902178	11	612843	G	T
DRD4	rs10902188	11	654043	A	G
GNB1	rs10907187	1	1690493	A	G
GNB1	rs10907194	1	1643669	T	C
OR10J5	rs10908730	1	159463068	G	A
NCSTN	rs10908778	1	160310932	C	T
PINK1	rs10916721	1	20863719	C	T
PINK1	rs10916727	1	20884075	G	A
PINK1	rs10916732	1	20896780	T	G
PINK1	rs10916749	1	20931452	T	G
PINK1	rs10916754	1	20950556	T	C
PINK1	rs10916755	1	20957327	G	A
PINK1	rs10916756	1	20959401	T	C
PINK1	rs10916761	1	20963867	T	C
PINK1	rs10916762	1	20971245	A	G
PINK1	rs10916764	1	20973657	A	G
PINK1	rs10916769	1	20989431	G	A
HTR6	rs10917275	1	19902529	C	T
HTR6	rs10917277	1	19906463	G	A
HTR1D	rs10917300	1	23444691	C	T
HTR1D	rs10917307	1	23474034	A	G
HTR1D	rs10917317	1	23489301	G	A
HTR1D	rs10917318	1	23494552	T	C
HTR1D	rs10917325	1	23535771	T	C
RGS4	rs10917671	1	163008643	A	G
RGS4	rs10917674	1	163057178	A	C
RGS4	rs10917678	1	163059874	A	G
SYT2	rs10920443	1	202592750	C	T
SYT2	rs10920447	1	202603791	C	T
SYT2	rs10920451	1	202610418	C	T
SYT2	rs10920462	1	202661393	C	A
SYT2	rs10920472	1	202687438	C	T
SYT2	rs10920473	1	202690276	T	G
SYT2	rs10920474	1	202695104	C	A
CHRM3	rs10925832	1	239484513	C	T
CHRM3	rs10925835	1	239504828	A	G
CHRM3	rs10925860	1	239601022	A	G
CHRM3	rs10925871	1	239669377	A	G
CHRM3	rs10925877	1	239730365	A	G
CHRM3	rs10925884	1	239755834	C	T
LYPD1	rs10928155	2	133340851	G	A
LYPD1	rs10928166	2	133392502	G	A
CHRNG	rs10933379	2	233330231	C	A
DRD3	rs10934270	3	113822594	T	C
DRD3	rs10934274	3	113877634	G	A
DRD3	rs10934275	3	113897326	C	T
GSK3B	rs10934506	3	119489499	C	T
GSK3B	rs10934511	3	119586774	T	C
GSK3B	rs10934519	3	119641865	A	G
DRD5	rs10939515	4	9774920	A	G
HTR1A	rs10939994	5	63170690	G	A
HTR1A	rs10940001	5	63256014	A	G
GDNF	rs10941368	5	37799562	A	G
GDNF	rs10941370	5	37833521	C	T
HTR1B	rs10943375	6	78105663	T	C
CNR1	rs10944312	6	88881346	T	G
GABBR1	rs10946999	6	29539386	T	G
FLOT1	rs10947091	6	30714993	T	C
FLOT1	rs10947095	6	30725352	T	C
DNM2	rs10948	19	10865581	G	T
DTNBP1	rs10949309	6	15651115	A	G
SLC29A4	rs10951853	7	5323042	T	C
ACHE	rs10953325	7	100403130	G	A
ACHE	rs10953326	7	100412344	A	G
ACHE	rs10953329	7	100463469	C	T
CHRM2	rs10954573	7	136481768	A	G
CHRM2	rs10954576	7	136598516	G	A
CHRM2	rs10954577	7	136599562	G	A
CRH	rs10957336	8	67044407	T	C
OPRK1	rs10958312	8	54107648	G	T
SLC1A1	rs10974528	9	4423789	A	G
SLC1A1	rs10974530	9	4425033	G	T
SLC1A1	rs10974531	9	4426631	A	C
SLC1A1	rs10974533	9	4428615	T	C
SLC1A1	rs10974534	9	4429368	C	T
SLC1A1	rs10974547	9	4455794	G	T
SLC1A1	rs10974550	9	4463216	C	T
SLC1A1	rs10974584	9	4509590	C	T
SLC1A1	rs10974587	9	4515470	C	T
TOR1A	rs10987529	9	132499549	T	C
TOR1A	rs10987552	9	132573680	T	G
ABL1	rs10987807	9	133628418	T	C
ABL1	rs10987835	9	133662600	C	T
ABL1	rs10987842	9	133668871	T	C
ABL1	rs10987845	9	133677543	A	G
ABL1	rs10987852	9	133694961	A	G
TACR2	rs10997727	10	71089228	A	G
TACR2	rs10997770	10	71170473	A	C
TACR2	rs10997772	10	71185004	A	G
CALY	rs11018014	10	135135799	G	A
CALY	rs11018019	10	135140040	A	C
CALY	rs11018031	10	135161499	C	T
CALY	rs11018033	10	135162610	C	T
CHRNA10	rs11028474	11	3652038	C	A
CHRNA10	rs11028536	11	3660569	C	T
CHRNA10	rs11028621	11	3669961	T	C
SYT13	rs11038354	11	45248761	G	A
SYT13	rs11038358	11	45264109	A	G
SYT13	rs11038366	11	45280517	A	G
CHRM4	rs11038871	11	46400992	C	T
RAPSN	rs11039225	11	47452150	A	G
SYT8	rs11041105	11	1828344	A	G
SYT8	rs11041257	11	1857600	T	C
SYT8	rs11041294	11	1863057	G	T
RIC3	rs11041723	11	8100251	A	C
RIC3	rs11041728	11	8102258	C	T
RIC3	rs11041733	11	8124651	G	T
RIC3	rs11041738	11	8135650	T	C
RIC3	rs11041740	11	8139065	T	G
RIC3	rs11041742	11	8148470	A	G
GNA11	rs1104737	19	3096786	T	G
SYT10	rs11052599	12	33602990	T	C
CHRNA3	rs1105401	15	78785620	T	C
NALCN	rs11069396	13	101767437	G	A
CHRFAM7A	rs11070233	15	30584002	T	G
CHRFAM7A	rs11070252	15	30621411	C	T
GNB5	rs11070865	15	52317936	C	T
GNB5	rs11070868	15	52350071	T	C
CHRNA7	rs11071296	15	32297447	T	C
RGS8	rs11072	1	182512466	G	A
SIN3A	rs11072526	15	75724858	T	C
SIN3A	rs11072528	15	75728796	T	C
CHRM5	rs11072574	15	34225023	A	C
CHRNA5	rs11072744	15	78803161	T	G
CHRNB4	rs11072745	15	78817350	A	G
CHRNB4	rs11072756	15	78947153	T	G
SYT17	rs11074359	16	19096620	C	T
SYT17	rs11074363	16	19154572	T	C
SYT17	rs11074377	16	19292246	G	A
NQO1	rs11075730	16	69684425	T	C
SLC6A2	rs11076110	16	55704018	G	A
GNAO1	rs11076146	16	56295341	T	G
ABAT	rs11077319	16	8711619	C	T
ARRB2	rs11078539	17	4619272	G	A
DLG4	rs11078672	17	7118461	A	G
CHRNB1	rs11078685	17	7314766	C	T
CHRNB1	rs11078693	17	7337398	G	A
CHRNB1	rs11078697	17	7372548	T	C
GNB1	rs1107910	1	1623760	C	T
GNAL	rs11080534	18	11779856	G	A
RIC3	rs1108277	11	8142765	A	C
ATP1A3	rs11083620	19	42452835	G	A
GSK3A	rs11083635	19	42676058	T	C
GSK3A	rs11083637	19	42725153	C	T
SYT3	rs11084002	19	51066523	T	C
KLF16	rs11084908	19	1781878	C	T
KLF16	rs11084912	19	1859389	C	A
KLF16	rs11084914	19	1873719	A	G
GNA11	rs11084990	19	3009218	G	T
GNA11	rs11084993	19	3042732	C	T
DNM2	rs11085743	19	10870118	G	A
DNM2	rs11085744	19	10930643	T	C
GNAO1	rs1108656	16	56389686	G	A
TGM2	rs11086752	20	36702419	T	C
ADORA2A	rs11090305	22	24803451	C	T
SNCA	rs11097195	4	90603099	A	G
SNCA	rs11097197	4	90613132	T	C
SNCA	rs11097200	4	90682714	T	C
NALCN	rs1110066	13	101968574	A	G
KCNA2	rs11102043	1	111060018	T	C
KCNA2	rs11102050	1	111157343	A	C
KCNA2	rs11102051	1	111159227	T	C
SYT6	rs11102639	1	114547505	C	T
SYT6	rs11102647	1	114613841	C	T
SYT6	rs11102651	1	114629443	C	T
SYT6	rs11102652	1	114636908	T	C
GNAI3	rs11102813	1	110106278	A	C
COMT	rs1110477	22	19949903	C	T
COMT	rs1110478	22	19950292	C	T
SYT1	rs11109598	12	79176458	A	C
SYT1	rs11109641	12	79186810	G	A
SYT1	rs11109814	12	79236345	G	A
SYT1	rs11109898	12	79252148	T	C
SYT1	rs11109922	12	79255841	C	T
SYT1	rs11110477	12	79369336	A	G
GDNF	rs11111	5	37814204	C	T
ALK	rs11127202	2	29462926	G	A
HTR1F	rs11128003	3	87834668	G	T
HTR1F	rs11128006	3	87881501	T	G
HRH1	rs11128537	3	11134514	T	C
COLQ	rs11128745	3	15539768	T	C
CHRM3	rs1112903	1	239501887	G	A
NSG2	rs11134853	5	173397992	G	T
NSG2	rs11134855	5	173405710	A	C
NSG2	rs11134856	5	173408109	A	G
NSG2	rs11134859	5	173408568	C	T
NSG2	rs11134862	5	173446105	T	C
NSG2	rs11134864	5	173462922	G	A
NSG2	rs11134865	5	173503597	C	T
NSG2	rs11134866	5	173529233	T	C
SYT6	rs1113523	1	114672096	A	G
CHRNA2	rs11135998	8	27292348	A	C
CHRNA2	rs11136000	8	27322036	T	C
CHRM5	rs1114988	15	34301771	C	T
GNA11	rs11150	19	2997895	A	G
MAPK3	rs11150581	16	30042020	C	T
PRMT5	rs11157552	14	23321039	T	C
GNG2	rs11157816	14	52269629	T	C
GSK3A	rs1115885	19	42732597	G	A
MAPK15	rs11167148	8	144728169	A	G
RGS4	rs1116778	1	163060378	C	T
HTR4	rs11168086	5	147863750	T	C
HTR4	rs11168091	5	147885191	C	T
HTR4	rs11168092	5	147900232	T	C
ADCY6	rs11168514	12	49093059	T	C
ADCY6	rs11168524	12	49107570	A	G
ADCY6	rs11168561	12	49202240	T	G
DNAJC14	rs11171414	12	56123349	T	C
DNAJC14	rs11171435	12	56151837	C	T
DNAJC14	rs11171462	12	56232502	G	T
DNAJC14	rs11171464	12	56234606	T	C
LRRK2	rs11173433	12	40542267	T	G
LRRK2	rs11173459	12	40547342	C	T
LRRK2	rs11173494	12	40553389	A	G
LRRK2	rs11173669	12	40596365	T	C
LRRK2	rs11173704	12	40605850	A	G
LRRK2	rs11173979	12	40645112	T	C
LRRK2	rs11174115	12	40668127	G	A
LRRK2	rs11174134	12	40673230	C	A
LRRK2	rs11174153	12	40679238	G	A
LRRK2	rs11174235	12	40695413	T	C
LRRK2	rs11174338	12	40717443	T	G
LRRK2	rs11174359	12	40721213	A	G
LRRK2	rs11174609	12	40774565	C	T
GABBR1	rs1119080	6	29504462	G	A
SNCG	rs11201436	10	88699677	C	A
SNCG	rs11201443	10	88712770	T	C
SNCG	rs11201445	10	88714042	A	G
SNCG	rs11201475	10	88727437	T	G
SNCG	rs11201483	10	88730389	G	A
SNCG	rs11201500	10	88742215	T	C
SNCG	rs11201502	10	88742503	T	C
HTR7	rs11202881	10	92411458	C	A
HTR7	rs11202886	10	92423848	A	G
HTR7	rs11202896	10	92445820	A	C
HTR7	rs11202900	10	92450222	A	G
HTR7	rs11202906	10	92458193	T	C
HTR7	rs11202907	10	92458209	A	G
HTR7	rs11202916	10	92496156	G	A
HTR7	rs11202931	10	92543998	G	T
HTR7	rs11202937	10	92549764	A	G
HTR7	rs11202952	10	92585475	C	T
FGF20	rs11203826	8	16756689	A	G
FGF20	rs11203833	8	16846541	A	G
ANXA9	rs11204744	1	150875417	G	A
ANXA9	rs11204747	1	150899628	A	G
ANXA9	rs11204758	1	150963697	G	A
ANXA9	rs11204762	1	150972213	G	A
HTR4	rs1120540	5	147851973	A	G
DRD2	rs11214611	11	113200941	G	A
DRD2	rs11214647	11	113278214	C	A
DRD2	rs11214650	11	113279379	C	T
DRD2	rs11214654	11	113281639	A	G
DRD2	rs11214677	11	113347803	C	T
HTR3B	rs11214775	11	113677903	A	G
HTR3B	rs11214789	11	113709994	C	T
HTR3B	rs11214796	11	113725401	C	T
HTR3B	rs11214800	11	113733652	C	A
HTR3B	rs11214806	11	113743349	C	T
HTR3A	rs11214855	11	113799583	T	C
HTR3A	rs11214857	11	113800272	G	A
OR6T1	rs11219411	11	123763213	G	A
OR6T1	rs11219414	11	123770222	G	T
OR6T1	rs11219417	11	123776367	A	G
OR6T1	rs11219435	11	123812293	C	T
OR6T1	rs11219437	11	123815531	G	A
OR6T1	rs11219438	11	123816473	T	C
OR6T1	rs11219443	11	123821788	C	T
CHRM1	rs1122524	11	62698229	A	C
OR5T3	rs11228210	11	55923356	T	C
OR5T2	rs11228236	11	55931038	G	A
OR5T3	rs11228306	11	55952135	T	C
SYT4	rs1122903	18	40832594	T	C
SYT7	rs11230781	11	61217802	A	G
CHRM1	rs11231322	11	62581706	T	C
CHRM1	rs11231328	11	62607139	G	A
CHRM1	rs11231385	11	62683829	T	C
SYT4	rs1123617	18	40832848	A	G
TOR1A	rs1123684	9	132511519	A	G
DDC	rs11238131	7	50606287	T	C
DDC	rs11238133	7	50610612	A	C
CXCL12	rs11238709	10	44785147	T	C
CXCL12	rs11238722	10	44810819	G	A
CXCL12	rs11238723	10	44811028	A	G
CXCL12	rs11238748	10	44857056	A	G
CXCL12	rs11238749	10	44857679	T	C
CXCL12	rs11238750	10	44857714	A	G
HTR5A	rs1124175	7	154806834	T	G
HTR5A	rs11243342	7	154779330	A	G
HTR2B	rs1124534	2	231929183	T	C
DRD4	rs11246212	11	610277	T	C
DRD4	rs11246213	11	612967	G	A
DRD4	rs11246217	11	623765	G	A
DRD4	rs11246226	11	641191	C	A
DRD4	rs11246228	11	641563	C	T
DRD4	rs11246234	11	645336	A	G
GNB1	rs11260624	1	1740948	T	C
CHRNB2	rs11264222	1	154526833	T	C
CHRNA2	rs1126452	8	27259481	C	A
OR10J5	rs11265204	1	159409703	G	A
OR10J5	rs11265206	1	159418873	C	T
OR10J5	rs11265218	1	159456430	C	T
OR10J5	rs11265230	1	159485085	G	A
NCSTN	rs11265375	1	160307037	T	C
NCSTN	rs11265378	1	160312734	A	G
NCSTN	rs11265381	1	160318888	T	G
NCSTN	rs11265386	1	160343747	T	C
CHRNB2	rs11265627	1	154468762	C	A
CHRNB2	rs1127309	1	154534401	T	C
CHRNB2	rs1127311	1	154529139	G	A
CHRNB2	rs1127313	1	154528901	G	A
CHRNB2	rs1127314	1	154528742	G	A
CHRNB2	rs1127317	1	154528516	G	T
CHRNB2	rs1127326	1	154527968	T	C
HTR2B	rs1135791	2	231906991	G	A
COMT	rs1139793	22	19855741	A	G
SYT2	rs1141108	1	202684412	G	A
HRH4	rs1143735	18	22074839	A	G
GSK3B	rs1147683	3	119802701	A	G
RAB3B	rs1149789	1	52384685	T	C
HTR3B	rs1150229	11	113703874	A	G
GNAO1	rs1151258	16	56229788	A	C
HTR5A	rs11525890	7	154777845	C	T
MAPK15	rs11543967	8	144821605	T	C
HTR3C	rs11546878	3	183693891	T	C
HRH3	rs11551685	20	60766993	A	G
CHRNB1	rs11552708	17	7365874	A	G
GSK3B	rs11554681	3	119764813	T	C
PALM	rs11554788	19	652238	G	A
LRRK2	rs11559994	12	40730296	A	G
CHRM2	rs11561959	7	136600109	C	T
DDC	rs11575457	7	50615282	A	C
KCNA2	rs11576956	1	111189480	G	A
KCNA2	rs11577194	1	111042797	C	T
CHRM3	rs11577797	1	239737961	C	T
PINK1	rs11578017	1	20908911	A	G
RGS4	rs11578512	1	163022300	A	G
RGS4	rs11578513	1	163022314	A	G
KCNA2	rs11579145	1	111044219	A	G
ANXA9	rs11581757	1	150864720	G	A
NCSTN	rs11582932	1	160339162	G	T
PARK7	rs11582983	1	7976447	C	T
SYT2	rs11585565	1	202584325	A	G
PINK1	rs11585587	1	20884035	A	G
FGF20	rs1158577	8	16843471	G	A
SYT2	rs11587775	1	202634709	G	A
SYT2	rs11588808	1	202636620	G	A
SYT2	rs11590011	1	202626607	T	C
HTR1A	rs1159692	5	63273642	A	C
OR10H5	rs1159776	19	15861613	G	A
SYT13	rs11601021	11	45288021	C	T
DRD2	rs11601054	11	113206894	A	G
SYT10	rs1160292	12	33462732	T	G
RAPSN	rs11606287	11	47428990	A	C
OR6T1	rs11607713	11	123750930	G	T
HTR1D	rs116119	1	23545680	T	C
LRRK2	rs11612814	12	40696401	A	G
SYT1	rs11615894	12	79382776	T	C
NALCN	rs11616731	13	101864651	G	A
GNG2	rs11620820	14	52201163	A	G
PRMT5	rs11624054	14	23343705	A	G
GNG2	rs11625012	14	52270807	G	T
GNG2	rs11626049	14	52277188	C	T
GNG2	rs11626956	14	52316749	G	A
GNG2	rs11628834	14	52327108	T	C
GNG2	rs11628962	14	52313557	A	G
GNG2	rs11629344	14	52301577	C	T
CHRNA3	rs11629576	15	78799658	A	G
CHRNA5	rs11629630	15	78857756	G	A
CHRNB4	rs11630058	15	78910537	G	A
GNB5	rs11630943	15	52351202	A	G
CHRFAM7A	rs11631476	15	30645694	A	G
CHRNA5	rs11631653	15	78758939	T	C
CHRNA3	rs11633014	15	78838531	T	C
CHRNA3	rs11634386	15	78818336	A	G
CHRFAM7A	rs11634406	15	30582935	A	G
CHRM5	rs11635223	15	34306954	T	C
CHRNB4	rs11635324	15	78884619	T	C
GNB5	rs11636345	15	52353284	T	G
CHRNA7	rs11637217	15	32313813	C	T
SIN3A	rs11637464	15	75752244	G	A
CHRFAM7A	rs11637663	15	30580031	A	G
GNB5	rs11637876	15	52412590	G	A
CHRM5	rs11638307	15	34319401	A	G
GNB5	rs11638820	15	52337565	A	G
CHRNA5	rs11638991	15	78862292	G	A
CHRNB4	rs11639191	15	78839791	A	C
NQO1	rs11639947	16	69680025	T	C
NQO1	rs11641233	16	69768466	T	C
SYT17	rs11642064	16	19099052	C	T
MAPK3	rs11642612	16	30041516	C	A
MAPK3	rs11642740	16	30071976	G	A
MAPK3	rs11644459	16	30106557	T	C
SYT17	rs11645375	16	19126164	G	A
SLC6A2	rs11645905	16	55716911	T	C
ABAT	rs11646372	16	8875367	T	C
SLC6A2	rs11647464	16	55639388	T	C
MAPK3	rs11649274	16	30037790	A	G
CHRNE	rs11650939	17	4763928	T	C
CHRNB1	rs11650977	17	7295660	G	A
CHRNB1	rs11654638	17	7340500	C	T
ARRB2	rs11654690	17	4607973	A	G
DLG4	rs11658072	17	7118143	C	T
CHRNB1	rs11658168	17	7309453	A	G
ARRB2	rs11658287	17	4622589	T	C
SYT4	rs11659324	18	40876279	A	G
HRH4	rs11659941	18	22074308	T	C
DNM2	rs11665795	19	10817053	T	C
PTGER1	rs11665898	19	14542522	G	A
GNA11	rs11665900	19	3010801	T	C
OR10H4	rs11666521	19	15972482	C	T
PTGER1	rs11667662	19	14495832	C	T
DNM2	rs11668224	19	10820270	C	T
OR10H5	rs11668616	19	15841442	C	T
OR10H4	rs11669476	19	16068656	A	G
PALM	rs11669519	19	614967	C	T
PTGER1	rs11670064	19	14558412	A	G
PTGER1	rs11670662	19	14495747	T	C
PTGER1	rs11670684	19	14571119	A	G
ATP1A3	rs11670757	19	42417583	G	T
ATP1A3	rs11672691	19	42489739	A	G
OR10H4	rs11673284	19	15962171	G	A
GSK3A	rs11673394	19	42715459	A	G
ALK	rs11676763	2	29431522	T	C
HTR2B	rs11677105	2	231881735	C	T
HTR2B	rs11678451	2	231909082	C	T
ALK	rs11682639	2	29431682	G	A
HTR2B	rs11682974	2	231881691	T	C
ALK	rs11684304	2	29456833	C	T
ALK	rs11684613	2	29484118	A	G
ALK	rs11684978	2	29454736	A	G
ALK	rs11685625	2	29472281	T	C
TACR1	rs11686274	2	75371210	A	G
TACR1	rs11688305	2	75320099	T	C
ID1	rs11696113	20	30200447	T	C
GNAS	rs11696305	20	57454265	T	C
GNAS	rs11696316	20	57454225	A	G
GNAS	rs11696475	20	57391291	A	G
GNAS	rs11696896	20	57372981	A	G
ID1	rs11697967	20	30099505	C	A
GNAS	rs11698042	20	57469862	G	A
GNAS	rs11698685	20	57470901	A	G
GABPA	rs11701339	21	27052619	A	C
HRH1	rs1170695	3	11097024	G	A
ADCY5	rs11708172	3	122917759	C	T
HRH1	rs11708202	3	11107741	G	A
GSK3B	rs11708297	3	119818646	G	T
SLC18A2	rs1170884	10	118933133	T	C
GSK3B	rs11710115	3	119619632	T	G
HRH1	rs11711623	3	11133950	T	C
GSK3B	rs11712811	3	119596718	A	G
HRH1	rs11718132	3	11086706	T	G
GSK3B	rs11719262	3	119608147	A	G
DRD5	rs11724606	4	9722068	A	G
DRD5	rs11727674	4	9721605	T	C
DRD5	rs11734974	4	9766188	T	C
SNCA	rs11735482	4	90697397	C	T
HTR4	rs11738059	5	147881317	G	A
NSG2	rs11738361	5	173516442	T	C
HTR4	rs11739374	5	147899747	C	T
NSG2	rs11744357	5	173503672	T	C
NSG2	rs11745079	5	173419677	T	C
GDNF	rs11745243	5	37778076	T	C
NSG2	rs11746115	5	173539119	A	G
NSG2	rs11746292	5	173466806	G	T
CRHBP	rs11746588	5	76229331	T	G
NSG2	rs11746728	5	173477809	C	T
HTR4	rs11746996	5	147879023	T	C
NSG2	rs11749255	5	173496671	G	A
HTR1E	rs11756369	6	87579835	T	C
HTR1B	rs11757291	6	78170905	G	A
SLC22A2	rs11757681	6	160632760	G	T
FLOT1	rs11758688	6	30726125	T	C
HDAC2	rs11760159	6	114304198	C	T
CHRM2	rs11761344	7	136467566	T	C
DDC	rs11761683	7	50610577	C	T
DDC	rs11763774	7	50529836	G	A
SLC29A4	rs11764517	7	5341890	T	C
CHRM2	rs11765480	7	136656774	T	C
CHRM2	rs11765797	7	136569393	C	T
HTR5A	rs11765868	7	154804192	A	G
DDC	rs11765988	7	50485220	G	A
CAV2	rs11766819	7	116115366	C	T
HTR3B	rs1176713	11	113731147	G	A
HTR3B	rs1176722	11	113719196	A	G
HTR3B	rs1176754	11	113698372	G	A
DDC	rs11768267	7	50601237	A	G
ACHE	rs11769624	7	100459074	C	T
HTR5A	rs11770633	7	154800661	T	C
HTR5A	rs11771240	7	154800179	G	A
CHRNA2	rs11778040	8	27277324	T	C
CHRNA2	rs11785015	8	27278150	A	G
FGF20	rs11787157	8	16789463	T	C
TOR1A	rs11790388	9	132502562	G	A
TOR1A	rs11793604	9	132554190	G	A
TOR1A	rs11794686	9	132599843	C	T
ABL1	rs11795085	9	133659100	T	C
TOR1A	rs11795097	9	132584799	A	G
CHRM3	rs11800276	1	239701390	T	C
HTR1D	rs11800828	1	23498199	G	A
HTR1D	rs11801544	1	23442432	G	A
HTR6	rs11805045	1	20002054	T	C
RGS8	rs11807829	1	182513950	C	T
CHRM3	rs11808381	1	239701492	C	A
HTR6	rs11808495	1	19962535	A	G
HRH4	rs1181704	18	22072605	T	G
CALY	rs11818320	10	135148593	T	C
HTR3B	rs1182457	11	113732471	A	G
RAPSN	rs11828339	11	47425865	A	G
SYT10	rs11832405	12	33557648	C	T
HTR2A	rs11841954	13	47307370	G	A
NALCN	rs11842969	13	101866726	C	T
PRMT5	rs11844715	14	23388790	C	T
GNG2	rs11845510	14	52290384	T	G
PRMT5	rs11845994	14	23312646	T	G
PRMT5	rs11846244	14	23365084	A	G
GNG2	rs11847887	14	52262423	G	A
GNG2	rs11849756	14	52357028	A	G
GNG2	rs11851025	14	52270646	G	A
CHRNA5	rs11853191	15	78858183	T	C
CHRNB4	rs11856111	15	78910157	C	T
CHRNB4	rs11856774	15	78858381	C	T
CHRM5	rs11856930	15	34320979	G	A
CHRFAM7A	rs11857486	15	30646506	G	A
CHRNA7	rs11858379	15	32240154	G	A
SLC6A2	rs11862589	16	55757854	C	T
MAPK3	rs11863174	16	30030696	C	A
ARRB2	rs11869640	17	4575336	A	G
PPP1R9B	rs11871160	17	48246533	G	T
SYT4	rs11875624	18	40754906	A	G
GSK3A	rs11878239	19	42761308	A	G
ATP1A3	rs11880539	19	42423101	C	A
KLF16	rs11882337	19	1814742	T	C
PALM	rs11882442	19	752878	C	T
SYT3	rs11883067	19	51043728	A	G
RAB3A	rs11883085	19	18254672	A	G
TACR1	rs11884580	2	75383729	G	A
ALK	rs11888120	2	29545250	A	G
CNR1	rs1188817	6	88765437	A	G
TACR1	rs11893422	2	75298137	T	C
TACR1	rs11902447	2	75393903	T	C
TGM2	rs11906888	20	36732230	G	A
HRH1	rs11915050	3	11306919	G	A
HTR3E	rs11920237	3	183834129	C	T
DRD3	rs11921658	3	113902459	C	T
GSK3B	rs11925868	3	119541182	A	C
COLQ	rs11926124	3	15439554	A	G
HRH1	rs11929549	3	11248652	T	C
SNCA	rs11945494	4	90721857	T	C
CNR1	rs11964237	6	88827879	T	C
DTNBP1	rs11964846	6	15490782	G	A
SLC22A2	rs11965350	6	160670400	G	A
SLC22A1	rs11968525	6	160446239	A	G
ACHE	rs11971673	7	100430775	G	A
ACHE	rs11977597	7	100514285	T	C
DDC	rs11978267	7	50534002	G	A
CHRM2	rs11978828	7	136496179	C	T
DDC	rs11980379	7	50537679	C	T
HTR5A	rs11980656	7	154883915	T	G
HTR5A	rs11983101	7	154775416	C	T
CHRNB3	rs11986893	8	42508002	C	A
FGF20	rs11989609	8	16821218	C	A
CRH	rs11998282	8	67096101	G	A
SYT6	rs12026423	1	114620659	A	G
HTR1D	rs12027585	1	23482595	T	C
GNAI3	rs12030	1	110015435	C	T
CNR1	rs1203156	6	88789412	T	C
GNAI3	rs12032662	1	110057650	A	C
SYT2	rs12033091	1	202533094	T	C
SYT2	rs12033827	1	202533168	A	C
HCN3	rs12034326	1	155184264	G	A
SYT6	rs12035317	1	114638719	G	T
CHRM3	rs12036333	1	239682366	A	G
CHRM3	rs12038672	1	239507747	G	A
SYT2	rs12038816	1	202619753	A	C
SYT2	rs12040487	1	202633912	A	G
CHRM3	rs12041476	1	239635377	C	T
RGS8	rs12041623	1	182530768	C	T
GNB1	rs12041925	1	1639179	G	T
KCNA2	rs12042401	1	111133438	T	C
RGS4	rs12043369	1	163006270	A	G
PINK1	rs12044483	1	20942214	T	C
GNB1	rs12044597	1	1640240	A	G
OR10J5	rs12047230	1	159448795	G	A
SYT2	rs12047572	1	202589497	T	C
CHRM3	rs12049599	1	239659769	A	G
CALY	rs12049746	10	135122621	T	C
CHRM5	rs12050659	15	34266517	A	G
DNM2	rs12052163	19	10956668	A	G
GDNF	rs12055296	5	37809367	G	T
LAMA2	rs12055809	6	129241356	T	G
HTR1D	rs12061624	1	23500656	C	A
HTR6	rs12061906	1	19924620	T	G
GNAI3	rs12066799	1	110062183	G	A
SYT6	rs12074958	1	114637961	G	A
HTR1D	rs12090415	1	23481724	A	G
NALCN	rs12100240	13	101816968	A	C
CHRM5	rs12101933	15	34237600	G	T
HTR6	rs12117357	1	19984665	T	C
HTR6	rs12118471	1	19985842	T	C
SYT2	rs12121078	1	202585917	T	C
KCNA2	rs12122130	1	111177575	T	C
CHRM3	rs12123857	1	239734232	A	G
HTR6	rs12124843	1	19995728	G	A
GNB1	rs12126768	1	1709529	G	T
HTR6	rs12128747	1	20004711	G	A
CHRM3	rs12132104	1	239484154	C	T
HTR6	rs12132200	1	19954425	T	C
SYT2	rs12132801	1	202695273	A	G
OR10J5	rs12133664	1	159430680	A	G
CHRM3	rs12134003	1	239762169	C	T
RGS8	rs12135247	1	182513072	C	T
PINK1	rs12135822	1	20882522	G	A
SYT2	rs12136578	1	202695204	C	T
CHRNB2	rs12136771	1	154483978	T	C
CHRM3	rs12137225	1	239744598	T	C
RAB3B	rs12139552	1	52458008	C	T
PINK1	rs12139607	1	20940945	T	C
NCSTN	rs12140856	1	160236139	G	A
CHRM3	rs12143589	1	239503423	A	G
HTR6	rs12146076	1	19971849	G	A
SIN3A	rs12148488	15	75674883	G	T
SIN3A	rs12148697	15	75676716	C	A
CHRM5	rs12148702	15	34221283	A	C
DLG4	rs1215	17	7066669	G	A
OPRK1	rs12155844	8	54042229	C	T
HTR2A	rs1216707	13	47461728	A	G
HTR2A	rs1216714	13	47456260	T	C
HTR2A	rs1216719	13	47483063	A	G
SYT6	rs1217200	1	114703738	C	A
SYT6	rs1217201	1	114666395	G	A
SYT6	rs1217225	1	114682613	A	G
SYT6	rs1217226	1	114682544	C	T
SYT6	rs1217227	1	114682238	C	T
SYT6	rs1217228	1	114681981	T	G
SYT6	rs1217236	1	114675334	G	A
HRH1	rs12186082	3	11127687	G	A
HDAC2	rs12190219	6	114269457	T	C
HDAC2	rs12190861	6	114257352	G	A
LAMA2	rs12192613	6	129520928	T	C
HTR1E	rs12199696	6	87663060	C	T
HDAC2	rs12201096	6	114310454	A	G
DTNBP1	rs12203173	6	15597800	G	A
SLC22A1	rs12204454	6	160580535	T	C
LAMA2	rs12208997	6	129540635	T	G
FLOT1	rs12210947	6	30702882	G	A
CNR1	rs12211627	6	88766019	T	C
CALY	rs12219278	10	135138974	T	C
HTR3A	rs12221649	11	113761075	C	T
OR6T1	rs12224791	11	123789835	G	A
LRRK2	rs12229203	12	40563997	A	G
CHRM5	rs12232247	15	34329576	G	A
NQO1	rs12232410	16	69770754	A	G
CALY	rs12256549	10	135044614	T	C
HTR7	rs12256739	10	92433614	A	G
OR6T1	rs12271236	11	123809287	C	T
OR5T2	rs12272403	11	55911453	G	A
RIC3	rs12275353	11	8031677	C	T
OR6T1	rs12276629	11	123727519	C	T
DRD4	rs12277611	11	554798	T	C
OR5T2	rs12277883	11	55928999	T	C
SYT13	rs12278234	11	45282196	G	A
DRD2	rs12280220	11	113339941	C	T
DRD2	rs12281062	11	113365586	C	T
HTR2A	rs1228262	13	47462720	G	A
CHRM1	rs12283804	11	62634104	C	T
SYT7	rs12285167	11	61259511	A	C
DRD4	rs12286521	11	573554	G	A
SYT12	rs12288048	11	66779236	G	A
HTR3B	rs12290032	11	113831352	A	G
CHRM1	rs12290156	11	62605541	G	T
HTR3A	rs12292595	11	113792790	A	G
RAPSN	rs12292911	11	47470624	A	G
DNAJC14	rs12296692	12	56150635	C	T
HTR2A	rs1230450	13	47382762	A	G
HTR2A	rs1230455	13	47378272	T	C
HTR2A	rs1230465	13	47354087	T	C
HTR2A	rs1230472	13	47351636	T	C
HTR2A	rs1230479	13	47358531	T	C
HTR2A	rs1230491	13	47395251	T	C
LRRK2	rs12312400	12	40675495	A	G
DNAJC14	rs12315883	12	56170130	T	C
SYT10	rs12317335	12	33468757	C	T
SYT1	rs12318839	12	79170377	T	C
HTR2A	rs12323086	13	47375242	A	G
MAPK3	rs12325539	16	30044954	C	T
SYT17	rs12325570	16	19121314	C	T
GNAL	rs12327266	18	11783303	C	T
GABBR1	rs1233374	6	29576471	C	T
GABBR1	rs1233384	6	29527072	T	C
GABBR1	rs1233386	6	29525967	T	C
GABBR1	rs1233388	6	29521504	G	A
GABBR1	rs1233390	6	29519638	A	G
GABBR1	rs1233391	6	29518395	C	T
GABBR1	rs1233394	6	29517038	A	C
GABBR1	rs1233397	6	29513492	G	A
GABBR1	rs1233399	6	29507259	A	G
GABBR1	rs1233400	6	29505752	A	G
GABBR1	rs1233405	6	29497531	A	G
GABBR1	rs1233417	6	29479627	C	T
GABBR1	rs1233420	6	29471100	G	A
SLC1A1	rs12342908	9	4516255	A	G
TOR1A	rs12349534	9	132577182	A	G
DRD4	rs12360820	11	620927	A	C
SYT13	rs12362992	11	45213560	A	G
DRD2	rs12365214	11	113323315	C	T
DNAJC14	rs12371362	12	56147893	G	A
PINK1	rs12402317	1	20895300	T	C
NCSTN	rs12403970	1	160319691	C	A
HTR1D	rs12404289	1	23495454	C	T
SYT2	rs12404552	1	202535908	T	C
SYT2	rs12404945	1	202591430	T	C
SYT2	rs12404969	1	202591554	C	T
HTR6	rs12405546	1	19939906	G	A
HTR6	rs12407355	1	19954370	C	T
NCSTN	rs12407581	1	160319431	T	C
SYT2	rs12409072	1	202585235	T	C
HTR1D	rs12410046	1	23425475	A	G
CALY	rs12412312	10	135109639	T	C
CALY	rs12414552	10	135136599	C	A
SYT13	rs12417962	11	45263509	A	G
DRD4	rs12420647	11	538940	A	G
DRD4	rs12421158	11	609888	C	T
ADCY6	rs12423404	12	49102351	G	A
LRRK2	rs12423473	12	40773603	A	C
NALCN	rs12427435	13	101911778	G	A
GNG2	rs12431427	14	52201000	G	A
PRMT5	rs12431642	14	23319970	G	A
CHRM5	rs12438930	15	34229754	A	C
CHRNA5	rs12439144	15	78829266	A	G
CHRM5	rs12439222	15	34262468	T	C
CHRM5	rs12440581	15	34240864	A	G
CHRM5	rs12442062	15	34253001	T	C
CHRNB4	rs12443071	15	78821881	T	C
SYT17	rs12443533	16	19094357	G	A
MAPK3	rs12444108	16	30039015	A	G
SYT17	rs12445000	16	19106696	A	G
MAPK3	rs12446378	16	30054431	G	T
NQO1	rs12447326	16	69664756	T	C
ABAT	rs12448218	16	8799404	A	G
ABAT	rs12449002	16	8800226	A	G
PPP1R9B	rs12450865	17	48247694	C	T
CHRNE	rs12451097	17	4766257	A	G
ARRB2	rs12451720	17	4549775	C	T
CHRNB1	rs12452047	17	7255155	G	A
SYT4	rs12454490	18	40798943	C	A
GNAL	rs12454673	18	11817584	G	A
GNAL	rs12457181	18	11703234	A	G
SYT5	rs12459158	19	55592513	C	T
SYT5	rs12459217	19	55592960	C	T
SYT5	rs12459475	19	55589952	A	G
PALM	rs12459842	19	750583	T	C
DNM2	rs12460981	19	10739224	G	A
SYT5	rs12461246	19	55592613	G	A
GNA15	rs12461372	19	3072857	A	G
OR10H4	rs12461657	19	16059840	T	C
KLF16	rs12461977	19	1788246	G	T
ATP1A3	rs12462093	19	42488280	T	C
SYT3	rs12462384	19	51072817	T	C
ALK	rs12463520	2	29572711	G	A
ALK	rs12464147	2	29397841	T	C
ALK	rs12465721	2	29486103	A	C
ALK	rs12466400	2	29452672	T	C
LYPD1	rs12469076	2	133342686	A	C
SLC29A4	rs12472	7	5311808	T	C
HTR2B	rs12474683	2	231925160	C	T
HTR2B	rs12477362	2	231972543	A	G
GABPA	rs12483123	21	27053762	T	C
ADORA2A	rs12485146	22	24839665	G	T
HTR1F	rs12485590	3	87836210	T	C
HTR1F	rs12486756	3	87744376	C	A
HTR3D	rs12488922	3	183736316	T	C
HTR1F	rs12489455	3	87936639	C	T
GSK3B	rs12489527	3	119595523	A	G
HTR1F	rs12492131	3	87945282	C	T
COLQ	rs12494163	3	15465341	C	T
GNAL	rs1249627	18	11828227	A	G
GNAL	rs1249630	18	11837555	C	T
HTR1F	rs12497315	3	87970130	A	G
HTR1F	rs12498102	3	87848071	C	A
DRD5	rs12501880	4	9719599	T	C
NSG1	rs12511804	4	4370951	A	C
NSG2	rs12515393	5	173452068	A	G
HTR1A	rs12515990	5	63178231	G	A
NSG2	rs12516352	5	173431546	C	T
GDNF	rs12518844	5	37832861	A	G
HTR1A	rs12523531	5	63262982	T	C
NSG2	rs12523645	5	173552565	G	T
DTNBP1	rs12524690	6	15617128	G	A
GABBR1	rs12525160	6	29502994	A	G
SLC22A1	rs12525670	6	160446503	T	C
FLOT1	rs12526481	6	30714410	A	C
FLOT1	rs12527188	6	30706253	T	C
FLOT1	rs12527415	6	30722317	T	C
DTNBP1	rs12527496	6	15628312	G	A
CNR1	rs12529410	6	88828327	G	A
CNR1	rs12529423	6	88828367	G	A
CAV2	rs12537143	7	116156979	G	A
DDC	rs12538151	7	50541921	A	G
CRH	rs12544654	8	67015005	C	T
CRH	rs12545036	8	67059925	T	C
CHRNA2	rs12547188	8	27247763	G	T
NCSTN	rs12564849	1	160343602	C	T
SYT6	rs12565589	1	114707130	A	G
GNAI3	rs12569030	1	110049286	G	T
HTR7	rs12571023	10	92455741	T	G
DRD2	rs12576506	11	113290591	C	T
DRD2	rs12576834	11	113325490	A	G
OR6T1	rs12577664	11	123738915	A	G
SYT1	rs12578947	12	79340755	G	T
GNG2	rs12587969	14	52367354	T	C
PRMT5	rs12589282	14	23406865	C	A
GNG2	rs12589586	14	52357303	C	A
SIN3A	rs12591175	15	75648414	T	C
CHRNB4	rs12591810	15	78828551	G	A
CHRNB4	rs12592250	15	78943098	C	T
CHRM5	rs12592542	15	34278019	A	G
GNB5	rs12592771	15	52357829	G	A
CHRM5	rs12593288	15	34200304	T	C
CHRM5	rs12593536	15	34311578	T	G
CHRNA3	rs12593776	15	78891273	G	A
NQO1	rs12595869	16	69763697	G	T
GNAO1	rs12597179	16	56163815	T	C
ABAT	rs12597469	16	8815909	A	G
GNAO1	rs12600108	16	56342343	A	C
DLG4	rs12601936	17	7075928	A	G
ATP1A3	rs12602	19	42393819	T	C
PPP1R9B	rs12603762	17	48134480	T	C
GNAL	rs12604626	18	11722047	T	G
GNAL	rs12605129	18	11670536	A	G
GNAL	rs12607424	18	11670700	T	G
GNAL	rs12607811	18	11845705	T	C
PTGER1	rs12608488	19	14586585	T	G
DNM2	rs12609501	19	10807880	G	T
PALM	rs12609586	19	689004	T	G
PTGER1	rs12609652	19	14602132	C	T
PTGER1	rs12609693	19	14529600	T	C
PALM	rs12610384	19	634095	G	A
PTGER1	rs12610739	19	14572229	A	G
PALM	rs12611332	19	686181	A	G
SLC5A7	rs12612298	2	108614272	C	T
HTR2B	rs12615975	2	231911153	G	T
CHRNG	rs12619154	2	233403889	G	A
ALK	rs12619829	2	29449425	C	T
CHRNA1	rs12623184	2	175558099	T	C
GSK3B	rs12630592	3	119487093	T	G
COLQ	rs12631578	3	15570083	C	A
COLQ	rs12633820	3	15535509	A	G
COLQ	rs12634346	3	15541802	C	T
COLQ	rs12637343	3	15431323	C	T
COLQ	rs12638270	3	15401326	A	G
NSG1	rs12641832	4	4348192	C	T
NSG1	rs12642617	4	4311007	T	C
DRD5	rs12645989	4	9723757	T	C
SNCA	rs12649368	4	90712305	T	C
SLC6A3	rs12652860	5	1453887	A	C
SLC6A3	rs12654851	5	1454119	T	G
CRHBP	rs12655063	5	76161794	A	C
HTR4	rs12655076	5	147865133	A	G
NSG2	rs12659443	5	173551565	C	T
CNR1	rs12661729	6	88797382	T	G
CNR1	rs12663865	6	88812867	G	A
HTR1B	rs12663905	6	78183400	T	C
CHRM2	rs12666148	7	136675468	T	C
CHRM2	rs12668115	7	136596785	C	T
CHRM2	rs12668246	7	136689191	A	G
CDK5	rs12668261	7	150767618	C	T
DDC	rs12669559	7	50503475	G	T
CHRM2	rs12671280	7	136663996	T	C
ACHE	rs12674140	7	100441633	T	C
FGF20	rs12680013	8	16830579	G	A
FGF20	rs12682381	8	16759310	A	C
HTR5A	rs12691433	7	154781114	T	C
HTR2B	rs12694843	2	231882965	T	C
DRD3	rs12695305	3	113869410	C	T
HTR1A	rs12697020	5	63204554	A	G
CRHBP	rs12697868	5	76164583	T	C
GNAO1	rs12708960	16	56276389	G	A
ABAT	rs12709236	16	8729851	T	G
ALK	rs12714251	2	29441277	A	G
CHRM1	rs12718479	11	62626145	T	C
DDC	rs12718527	7	50613247	A	G
DDC	rs12718528	7	50613269	A	G
DDC	rs12718572	7	50641022	T	C
DDC	rs12719039	7	50486647	C	T
HTR5A	rs12719660	7	154767207	T	C
HTR5A	rs12719662	7	154781213	C	A
HTR5A	rs12719668	7	154794374	C	A
NCSTN	rs12724113	1	160298594	A	G
OR10J5	rs12726858	1	159439218	G	A
HTR1D	rs12731889	1	23490677	A	C
ABAT	rs1273353	16	8876828	A	G
ABAT	rs1273376	16	8885769	C	T
OR10J5	rs12734524	1	159420859	G	T
OR10H3	rs1273507	19	15791879	G	A
OR10H2	rs1273510	19	15740479	T	C
OR10H3	rs1273516	19	15788520	A	G
OR10H2	rs1273522	19	15751782	A	G
OR10H2	rs1273523	19	15756277	G	A
OR10H2	rs1273526	19	15757055	G	T
KCNA2	rs12736201	1	111169482	T	G
NCSTN	rs12737969	1	160324141	C	T
PINK1	rs12738826	1	20943912	C	T
NCSTN	rs12739519	1	160334737	A	G
SYT6	rs12739961	1	114539569	T	C
GNB1	rs12742323	1	1678133	T	G
CHRM3	rs12748947	1	239626828	C	T
PINK1	rs12749098	1	20962531	T	G
CHRNB2	rs12750774	1	154488953	A	G
HTR6	rs12751502	1	20007025	T	C
GNB1	rs12758705	1	1805064	A	G
SNCG	rs12766218	10	88720391	T	C
SNCG	rs12766457	10	88722379	A	G
SNCG	rs12766774	10	88720281	G	A
SNCG	rs12768287	10	88722250	G	A
SNCG	rs12768920	10	88722584	G	A
OR5T3	rs12785840	11	55952700	G	A
DRD2	rs12791990	11	113307796	C	T
SYT7	rs12794220	11	61229884	T	C
CHRM1	rs12804561	11	62684049	A	G
DRD4	rs12805435	11	612355	C	T
LRRK2	rs12810368	12	40760973	C	T
LRRK2	rs12813530	12	40700545	T	C
DNAJC14	rs12825123	12	56199431	G	A
LRRK2	rs12825170	12	40635503	T	C
SYT1	rs12827824	12	79356543	C	A
SYT1	rs12830535	12	79353035	G	A
NALCN	rs1283194	13	102011872	T	C
NALCN	rs1283196	13	102014609	G	A
NALCN	rs1283200	13	101975226	T	G
NALCN	rs1283208	13	101968729	G	A
NALCN	rs1283209	13	101967972	G	A
NALCN	rs1283280	13	101722484	C	T
NALCN	rs1283289	13	101769975	A	G
NALCN	rs12860027	13	101620123	G	T
NALCN	rs12864917	13	101800523	T	C
HTR2A	rs12866449	13	47391501	T	C
RGS8	rs1287809	1	182565953	T	C
RGS8	rs1287813	1	182559937	G	A
GNG2	rs12878674	14	52266015	A	G
RGS8	rs1287901	1	182558562	A	C
GNG2	rs12879130	14	52392790	A	C
GNG2	rs12881321	14	52337560	T	C
GNG2	rs12884804	14	52319736	T	G
GNG2	rs12884950	14	52363876	A	C
GNG2	rs12885618	14	52306333	A	G
GNG2	rs12889345	14	52391641	T	C
GNG2	rs12890680	14	52386402	T	C
PRMT5	rs12891368	14	23339323	T	C
GNG2	rs12894119	14	52318627	T	C
GNG2	rs12895340	14	52288571	G	T
SIN3A	rs12898259	15	75662121	A	G
CHRNA5	rs12900547	15	78796237	C	T
SIN3A	rs12901243	15	75666574	T	C
CHRNA3	rs12902247	15	78796631	T	C
GNB5	rs12903707	15	52381508	C	A
GNB5	rs12903781	15	52359852	G	A
CHRNA5	rs12904669	15	78828871	T	C
GNB5	rs12905283	15	52381628	C	T
CHRNA5	rs12905325	15	78779925	C	T
OR10H1	rs1290616	19	15862376	T	C
OR10H1	rs1290617	19	15862707	G	T
OR10H1	rs1290618	19	15862947	T	C
OR10H1	rs1290620	19	15863584	T	C
OR10H1	rs1290623	19	15866974	A	C
OR10H1	rs1290624	19	15867781	C	T
OR10H1	rs1290627	19	15869207	A	C
CHRFAM7A	rs12906280	15	30558090	A	G
CHRM5	rs12906709	15	34302167	A	G
CHRM5	rs12906810	15	34314426	G	A
CHRM5	rs12907066	15	34283177	A	G
CHRM5	rs12907197	15	34323088	G	A
CHRM5	rs12907278	15	34265378	A	G
GNB5	rs12908327	15	52445401	A	G
CHRM5	rs12908501	15	34332334	G	A
SIN3A	rs12908919	15	75641053	A	G
CHRM5	rs12909708	15	34320852	C	T
CHRNA7	rs12909823	15	32265050	C	T
CHRM5	rs12910679	15	34314164	G	T
CHRNA5	rs12916463	15	78832609	G	A
SIN3A	rs12917120	15	75621432	T	C
GNB5	rs12917133	15	52349958	C	A
GNAO1	rs12920828	16	56336155	C	A
ABAT	rs12921061	16	8870974	A	C
MAPK3	rs12921753	16	30030041	T	C
ABAT	rs12923305	16	8719380	A	C
MAPK3	rs12928610	16	30027343	T	C
SYT17	rs12929451	16	19220997	A	G
GNAO1	rs12930151	16	56407220	T	G
MAPK3	rs12933575	16	30033885	G	A
SLC6A2	rs12933746	16	55651114	G	T
SYT17	rs12935719	16	19094072	G	T
CHRNB1	rs12940684	17	7357238	C	T
GNAL	rs12957891	18	11673042	C	T
SYT4	rs12958162	18	40829658	A	G
HRH4	rs12958248	18	21964940	G	A
GNAL	rs12958933	18	11703635	G	A
GNAL	rs12960691	18	11668860	T	C
GNAL	rs12961855	18	11670844	G	A
SYT4	rs12963027	18	40844339	T	C
SYT4	rs12964318	18	40869833	T	G
SYT4	rs12964854	18	40841391	T	C
GNAL	rs12965108	18	11815050	A	G
GNAL	rs12965256	18	11815132	A	G
OR10H3	rs12971788	19	15772686	A	G
DNM2	rs12972963	19	10852583	A	G
RAB3A	rs12973060	19	18267125	A	C
ATP1A3	rs12973063	19	42513825	G	A
OR10H4	rs12973285	19	16046061	T	G
NALCN	rs1297355	13	101767117	T	C
DNM2	rs12974306	19	10940957	T	G
KLF16	rs12974664	19	1856185	A	G
PALM	rs12975365	19	696905	C	T
PTGER1	rs12977018	19	14572933	G	A
PALM	rs12977551	19	646151	G	A
KLF16	rs12978813	19	1766736	A	C
OR10H3	rs12980464	19	15754400	A	G
SYT5	rs12980993	19	55616777	C	A
OR10H2	rs12981587	19	15821170	A	G
OR10H4	rs12982309	19	15994282	T	G
DNM2	rs12983573	19	10812509	C	T
DNM2	rs12984043	19	10783169	T	C
OR10H4	rs12984671	19	15971536	T	C
GSK3A	rs12985771	19	42733328	C	A
ALK	rs12987284	2	29461944	G	T
TACR1	rs12989728	2	75365968	A	C
CHRNA1	rs13002675	2	175604080	A	C
ALK	rs13003156	2	29592488	A	G
ALK	rs13004554	2	29461976	T	G
CHRNA1	rs13007575	2	175543107	C	T
ALK	rs13008299	2	29470863	G	T
ALK	rs13009279	2	29444936	A	G
ALK	rs13012389	2	29511332	C	T
ALK	rs13016696	2	29509771	T	G
CHRNG	rs13019807	2	233417336	A	G
ALK	rs13025679	2	29461472	G	A
TGM2	rs13036738	20	36707390	C	A
GNAS	rs13040125	20	57319755	T	C
TGM2	rs13045609	20	36779483	T	C
GABPA	rs13048048	21	27153714	T	C
COMT	rs13054371	22	19854712	C	T
SIN3A	rs13056	15	75604528	G	A
COLQ	rs13060973	3	15542440	C	T
HRH1	rs13061242	3	11291381	A	G
ADCY5	rs13063194	3	122939111	C	T
HRH1	rs13068993	3	11146085	G	T
GSK3B	rs13075278	3	119793811	A	G
COLQ	rs13075694	3	15491907	C	T
COLQ	rs13081119	3	15492528	A	C
HTR3E	rs13084750	3	183812512	C	T
DRD3	rs13084997	3	113803571	A	G
GSK3B	rs13088757	3	119620649	A	G
DRD3	rs13090394	3	113852922	G	T
DRD3	rs13091312	3	113862571	C	T
HTR3E	rs13091574	3	183809893	C	A
GSK3B	rs13092071	3	119603254	A	G
COLQ	rs13095087	3	15560348	A	G
HTR3C	rs13099401	3	183795345	T	C
GSK3B	rs13100050	3	119797880	G	A
DRD5	rs13101880	4	9709451	A	G
NSG1	rs13103109	4	4348100	T	C
DRD5	rs13103452	4	9696286	T	C
SNCA	rs13118412	4	90775284	C	T
SNCA	rs13130	4	90569996	G	A
SNCA	rs13131633	4	90660630	C	T
DRD5	rs13136075	4	9716592	A	G
NSG1	rs13147893	4	4349598	A	G
HTR4	rs13153796	5	147880721	C	T
HTR4	rs13155097	5	147964049	T	G
CRHBP	rs13156814	5	76275219	A	C
NSG2	rs13157044	5	173392255	A	G
HRH2	rs13160463	5	175133264	C	A
NSG2	rs13162813	5	173380427	C	T
NSG2	rs13163544	5	173498841	C	T
NSG2	rs13164416	5	173405609	C	T
CHRNA2	rs1316801	8	27286745	T	C
NSG2	rs13168289	5	173381572	A	G
NSG2	rs13168780	5	173499538	G	A
GDNF	rs13170958	5	37805734	T	G
SYT8	rs1317356	11	1800368	C	T
HTR4	rs13174164	5	147867879	T	C
HTR4	rs13174812	5	147973035	A	G
NSG2	rs13179274	5	173438263	T	C
NCSTN	rs1317944	1	160232914	C	T
CHRM3	rs1317950	1	239694042	G	A
SLC6A3	rs13180439	5	1371341	T	C
NSG2	rs13181002	5	173496596	T	G
NSG2	rs13184206	5	173381220	T	C
NSG2	rs13185484	5	173378032	G	A
NSG2	rs13185663	5	173406262	G	T
GABBR1	rs1318631	6	29603285	A	G
DTNBP1	rs13192234	6	15501230	A	G
FLOT1	rs13201769	6	30723843	A	G
OR10H2	rs1320318	19	15835665	T	C
OR10H3	rs1320319	19	15836234	T	C
FLOT1	rs13214831	6	30699282	A	G
CNR1	rs13217485	6	88839809	T	G
HDAC2	rs13218163	6	114298639	C	T
SLC22A3	rs13218689	6	160880237	T	G
SLC22A1	rs13219341	6	160482509	G	A
FLOT1	rs13220225	6	30715579	A	G
SLC29A4	rs13223581	7	5302825	T	C
HTR5A	rs13227528	7	154768523	T	C
CDK5	rs13234689	7	150763628	T	C
CHRM2	rs13240024	7	136705923	G	T
ACHE	rs13241091	7	100422873	T	C
CHRM2	rs13245564	7	136674051	A	G
CHRM2	rs13245911	7	136674353	G	A
SLC29A4	rs13247861	7	5319518	A	C
CRH	rs13253048	8	67014548	G	A
HTR2A	rs1325321	13	47418419	G	A
FGF20	rs13253571	8	16835909	G	A
OPRK1	rs13258413	8	54160980	G	A
MAPK15	rs13262940	8	144741479	A	G
CHRNA2	rs13269963	8	27258121	T	C
CRH	rs13273164	8	67074391	T	C
MAPK15	rs13273410	8	144742583	A	G
MAPK15	rs13276323	8	144702683	A	G
CRH	rs13281901	8	67084063	A	G
SLC1A1	rs13289148	9	4507275	T	C
SLC1A1	rs13293594	9	4420971	C	A
SLC1A1	rs13295153	9	4415824	A	C
GNAI3	rs13303136	1	110151863	C	T
GNB1	rs13303201	1	1835151	A	C
SLC1A1	rs1330687	9	4455585	T	C
GSK3B	rs13317104	3	119583617	T	C
HTR3C	rs13322510	3	183776369	T	C
ABAT	rs13331113	16	8688931	C	A
SLC6A2	rs13333066	16	55736960	T	C
ABAT	rs13333952	16	8690939	T	C
ABAT	rs13334339	16	8709475	G	T
SLC6A2	rs13335416	16	55625826	T	C
SLC6A2	rs13337274	16	55594992	C	T
GNAO1	rs13338253	16	56406373	C	T
PTGER1	rs13344408	19	14483684	G	T
ATP1A3	rs13344547	19	42450000	T	G
PALM	rs13345388	19	751553	A	G
HRH1	rs13353463	3	11301907	T	C
NSG2	rs13358829	5	173409698	T	C
TACR1	rs13384240	2	75326999	C	T
CHRNG	rs13384421	2	233329018	C	T
ALK	rs13385188	2	29518542	A	G
HTR2B	rs13389060	2	231946838	T	G
HDAC2	rs1339042	6	114241468	T	G
CHRM3	rs1339737	1	239555070	A	G
CHRNG	rs13398149	2	233429591	C	A
CHRNA1	rs13398737	2	175563664	A	C
TACR1	rs13405664	2	75216876	T	C
ALK	rs13409097	2	29462871	T	C
LYPD1	rs13414484	2	133337704	C	A
LAMA2	rs1341591	6	129289537	T	G
SYT6	rs1343125	1	114653658	G	A
SYT6	rs1343128	1	114650874	A	G
NSG1	rs13434731	4	4350603	T	C
CRHBP	rs13436608	5	76158758	A	G
ABAT	rs1345300	16	8858285	C	T
SLC6A2	rs1345429	16	55756762	A	G
CHRM2	rs1345934	7	136457022	G	A
HTR2B	rs1346311	2	231947101	A	G
DDC	rs1349492	7	50614157	G	A
GNB5	rs1350174	15	52323891	C	T
HTR1B	rs1350405	6	78128326	A	C
CHRM5	rs1353348	15	34277049	C	T
HTR1F	rs1354326	3	87955269	G	A
SYT1	rs1357096	12	79352676	A	G
ABAT	rs1358692	16	8858175	T	C
SLC1A1	rs1360329	9	4489494	T	G
SLC6A2	rs1362400	16	55605737	A	G
CRHBP	rs1363443	5	76263271	G	A
HTR4	rs1363522	5	147869133	T	C
GNAL	rs1364631	18	11727161	C	A
GNAL	rs1364632	18	11812227	G	T
CHRM2	rs1364716	7	136489500	C	T
HTR2B	rs1365773	2	231874269	C	A
HTR2B	rs1365776	2	231937423	C	T
SYT1	rs1367352	12	79253076	A	G
SYT1	rs1367354	12	79235797	C	A
PALM	rs13730	19	682010	T	G
GNAO1	rs1376204	16	56180279	G	A
RAPSN	rs1377416	11	47438297	T	C
HTR3B	rs1379170	11	113737273	T	C
SYT10	rs1379534	12	33486002	G	A
HTR1B	rs1379666	6	78187898	T	C
SNCA	rs1379932	4	90722043	T	C
GNAS	rs1381097	20	57387342	C	T
GNAS	rs1381100	20	57414931	T	C
HTR1B	rs1381674	6	78192031	G	A
GNAO1	rs1382362	16	56307798	T	C
SYT4	rs1385338	18	40873471	A	G
SYT4	rs1385339	18	40761101	G	A
SYT4	rs1385340	18	40770565	G	A
NSG2	rs1387767	5	173465337	C	T
NSG2	rs1387768	5	173420169	G	A
NSG2	rs1387769	5	173420255	A	C
CHRNA2	rs1389343	8	27342194	A	G
SLC18A2	rs1389648	10	118914963	T	C
LRRK2	rs1390952	12	40743305	A	G
LRRK2	rs1390953	12	40743403	C	T
KCNA2	rs1390954	1	111158290	C	T
ATF4	rs139272	22	39883670	A	G
ATF4	rs139291	22	39892204	C	T
PPP1R9B	rs1392934	17	48148128	C	T
ATF4	rs139298	22	39893457	G	A
ATF4	rs139314	22	39895609	C	T
ATF4	rs139316	22	39895768	C	T
ATF4	rs139317	22	39895907	T	C
SLC6A2	rs1393257	16	55620432	T	C
ATF4	rs139358	22	39909535	T	C
ATF4	rs139371	22	39915201	C	T
ATF4	rs139383	22	39923914	A	G
ATF4	rs139385	22	39926137	A	C
ATF4	rs139390	22	39928858	A	G
ATF4	rs139393	22	39933937	T	C
ATF4	rs139394	22	39934219	A	C
LAMA2	rs1396297	6	129324594	A	G
LAMA2	rs1396303	6	129343936	G	T
DRD2	rs1396807	11	113347020	C	T
GNAO1	rs1397148	16	56132291	A	G
HRH1	rs1400155	3	11128234	T	C
SYT1	rs1402608	12	79364479	A	G
SYT1	rs1402611	12	79358515	C	T
ADORA2A	rs140289	22	24732295	T	C
RIC3	rs1406094	11	8083473	A	C
RIC3	rs1406095	11	8116229	C	T
CXCL12	rs1414491	10	44807806	G	A
SLC18A2	rs1414636	10	118983116	G	A
HDAC2	rs1416453	6	114278745	C	T
SNCG	rs1416924	10	88723876	C	T
SNCG	rs1416925	10	88724684	C	T
SNCG	rs1416927	10	88724961	G	A
SNCG	rs1416931	10	88665652	A	G
SYT2	rs1417160	1	202598635	A	G
HTR4	rs1422579	5	147864320	C	A
GNAO1	rs1424006	16	56326271	G	A
CHRM2	rs1425073	7	136485233	G	A
CHRM2	rs1425079	7	136499415	G	T
SYT1	rs1430555	12	79232937	A	G
SYT1	rs1430556	12	79198639	A	G
CHRM2	rs1431093	7	136701044	A	C
HTR4	rs1432793	5	147787664	G	A
VPS35	rs1436434	16	46618010	C	A
SYT10	rs1445313	12	33487196	C	A
SYT1	rs1449460	12	79229727	G	A
GNAO1	rs1450732	16	56212819	G	A
CHRM2	rs1451528	7	136600155	A	C
OR6T1	rs1453630	11	123796813	C	T
OR6T1	rs1453631	11	123796681	T	C
OR6T1	rs1453652	11	123806145	T	G
OR6T1	rs1453656	11	123731552	A	G
ADCY5	rs1456114	3	122963999	G	A
HTR1B	rs1457938	6	78075123	T	C
HTR1B	rs1457940	6	78074439	C	A
HTR1B	rs1457946	6	78187966	G	A
HTR1B	rs1457958	6	78113258	C	T
HTR1B	rs1457964	6	78103988	G	T
SNCA	rs1458553	4	90757142	C	T
SNCA	rs1458562	4	90774749	C	T
HTR1A	rs1459193	5	63240263	G	A
HTR1A	rs1459194	5	63262716	A	G
GNAS	rs1461178	20	57497954	C	T
GNA11	rs1465245	19	3136843	T	C
SLC6A2	rs1465350	16	55711689	T	G
HTR2B	rs1465529	2	231903752	C	T
OR10H4	rs1465708	19	15997352	G	A
HTR4	rs1465850	5	147990770	C	A
DDC	rs1466164	7	50549466	G	A
HTR1B	rs1466410	6	78191675	G	T
KCNA2	rs1466788	1	111161352	A	G
GABPA	rs1467748	21	27042048	T	G
CXCL12	rs1468061	10	44843546	A	G
HTR7	rs1468063	10	92535048	T	C
ACHE	rs1468358	7	100450795	C	T
HTR1A	rs1471211	5	63261367	A	G
ADCY5	rs1471701	3	123097684	C	T
ADCY5	rs1471818	3	122984927	C	T
ADCY6	rs1471997	12	49117378	A	G
ATP1A3	rs1473248	19	42427466	T	C
CHRM2	rs1473355	7	136673319	C	T
PRMT5	rs1473669	14	23349652	T	C
CRH	rs1473923	8	67096279	T	C
CHRNA10	rs1473938	11	3676976	A	C
OR10H5	rs1474472	19	15831343	T	C
DTNBP1	rs1474605	6	15658443	C	T
SLC22A2	rs1475123	6	160599039	T	C
GNAL	rs1477481	18	11788445	T	C
CHRM2	rs1477523	7	136489885	T	C
CHRM2	rs1477524	7	136489695	A	G
SYT4	rs1484869	18	40764494	A	G
SYT4	rs1484873	18	40786950	A	G
SYT4	rs1484874	18	40790159	A	G
SYT4	rs1484875	18	40793438	T	C
SYT13	rs1487718	11	45183011	T	C
SYT13	rs1487721	11	45196081	A	G
ADCY6	rs1489111	12	49073398	T	C
HTR1F	rs1489777	3	87912430	C	T
HTR1F	rs1489779	3	87888297	G	A
CHRNA2	rs1493521	8	27340784	A	C
CHRM5	rs1495280	15	34219965	C	T
CHRM5	rs1495286	15	34169786	A	G
LRRK2	rs1497050	12	40701400	C	T
SYT10	rs1500072	12	33438128	C	T
PPP1R9B	rs1501253	17	48157507	A	G
TACR1	rs150137	2	75173868	G	A
SLC6A2	rs1501997	16	55623377	A	G
SLC6A2	rs1501999	16	55630201	C	T
SLC6A2	rs1502000	16	55633482	A	C
SLC6A2	rs1502002	16	55633946	T	C
SLC6A2	rs1502003	16	55635300	G	A
SLC6A2	rs1502007	16	55647434	A	G
SLC6A2	rs1502009	16	55690267	A	G
HTR1F	rs1503426	3	87970851	A	G
HTR1F	rs1503434	3	87959538	C	T
RGS4	rs1507739	1	163056875	A	G
RGS4	rs1507740	1	163044811	T	C
RGS4	rs1507744	1	162939262	T	C
RGS4	rs1507746	1	162965145	A	G
LAMA2	rs1508439	6	129352643	C	T
LAMA2	rs1508442	6	129467571	T	C
HTR1A	rs1509134	5	63179565	A	G
GNAO1	rs1510189	16	56134436	C	T
GNAO1	rs1510192	16	56131984	G	A
SYT1	rs1510885	12	79185120	T	C
SYT1	rs1510889	12	79165111	T	C
HRH4	rs151245	18	22029013	G	T
CHRNA1	rs1514044	2	175616555	G	A
CRH	rs1514504	8	67082793	G	A
CRH	rs1514528	8	67077219	C	T
CHRNA10	rs1514689	11	3678196	A	G
CHRNA10	rs1514690	11	3678277	C	T
CHRNA10	rs1514691	11	3678666	T	C
DRD5	rs1519097	4	9804477	G	A
CHRNA5	rs1519820	15	78869549	A	G
DRD3	rs1521067	3	113828425	C	T
DRD3	rs1521068	3	113828675	T	C
SYT1	rs1521375	12	79300607	T	G
SYT1	rs1521376	12	79323453	G	A
SYT1	rs1521377	12	79324897	T	G
SYT1	rs1521381	12	79261737	C	T
SYT1	rs1521385	12	79387237	C	T
SYT1	rs1521386	12	79288466	G	A
SYT1	rs1521388	12	79288164	A	G
RIC3	rs1528130	11	8084510	T	C
HTR7	rs1530281	10	92442881	T	C
NSG1	rs1530339	4	4295872	T	C
CHRNA2	rs1532278	8	27323832	T	C
SLC6A2	rs1532701	16	55731939	G	A
DRD3	rs1533269	3	113933458	A	C
CHRNA3	rs1533665	15	78823282	G	A
CHRNA3	rs1533666	15	78823333	G	A
RAPSN	rs1534576	11	47441214	T	G
SYT7	rs1535	11	61365444	G	A
GNAS	rs1535028	20	57389483	C	T
TOR1A	rs1536704	9	132529069	A	G
TOR1A	rs1536705	9	132534150	C	T
CXCL12	rs1537796	10	44799670	A	C
COMT	rs1544325	22	19919191	A	G
SYT17	rs1544355	16	19220540	A	C
SYT17	rs1544357	16	19220932	T	G
TACR1	rs1545522	2	75316816	C	T
TACR1	rs1545523	2	75316696	A	G
GDNF	rs1549250	5	37821323	A	C
HTR4	rs1549906	5	147773510	G	A
HTR4	rs1549907	5	147772128	C	T
SLC22A1	rs1551220	6	160445275	T	G
SYT4	rs1552324	18	40806405	A	C
SYT4	rs1552325	18	40806716	A	G
SYT4	rs1552326	18	40807170	G	A
SYT4	rs1552328	18	40758879	T	G
SYT4	rs1552329	18	40833325	T	C
HRH1	rs1552498	3	11272150	A	G
CHRNA3	rs1554377	15	78789935	T	C
SYT1	rs1554451	12	79282399	G	T
HTR1E	rs1555171	6	87596362	A	G
HTR1E	rs1555172	6	87596468	T	C
HTR1E	rs1556625	6	87596549	G	A
NCSTN	rs1557524	1	160216275	T	C
SLC6A2	rs1558666	16	55592642	A	G
HTR1A	rs1559261	5	63202728	C	A
DNM2	rs1560688	19	10777344	A	G
DNM2	rs1560707	19	10861414	T	G
DNM2	rs1560711	19	10852963	C	T
HTR7	rs1561742	10	92435074	G	A
SIN3A	rs1561893	15	75563469	T	C
GNAI3	rs1562225	1	110156088	C	A
ALK	rs1562391	2	29508497	A	G
ALK	rs1562392	2	29508441	C	T
ALK	rs1562393	2	29508322	T	C
GNAO1	rs1562817	16	56234288	G	A
HTR3B	rs1563533	11	113763339	A	G
TACR1	rs1565064	2	75341776	G	T
TACR1	rs1565068	2	75355302	C	T
SLC18A2	rs1565832	10	118901563	A	C
SLC18A2	rs1565833	10	118901885	A	G
CHRM5	rs1565936	15	34332697	A	G
CHRM5	rs1565937	15	34188392	T	C
NSG2	rs1567207	5	173548499	C	T
HRH1	rs1568072	3	11083292	A	G
HRH1	rs1568074	3	11082994	C	T
TGM2	rs1569607	20	36758108	A	G
SLC22A3	rs1570070	6	160875010	A	G
CXCL12	rs1570847	10	44897825	T	C
HTR7	rs1571011	10	92517544	C	A
HTR7	rs1571014	10	92499125	A	C
ABL1	rs1571142	9	133536197	A	G
NALCN	rs1572641	13	101916984	T	C
HTR1E	rs1573190	6	87710490	T	C
HTR1E	rs1577237	6	87603668	G	A
CHRM2	rs1579354	7	136589133	C	T
SYT1	rs1581375	12	79283531	T	C
APOE	rs1582	19	45334149	C	A
OR10J5	rs1584250	1	159477464	T	C
SYT13	rs1586466	11	45163868	G	A
GSK3A	rs1593086	19	42724561	T	C
APOE	rs1594895	19	45383617	C	T
SLC22A2	rs15982	6	160620719	T	C
DRD4	rs1599725	11	565129	T	C
SYT1	rs1607953	12	79331429	A	G
RIC3	rs1609254	11	8069757	C	T
KLF16	rs1609760	19	1847406	T	G
KLF16	rs1609761	19	1847697	C	A
SYT1	rs1609977	12	79384627	T	C
KLF16	rs1610107	19	1883432	C	T
HRH3	rs1613590	20	60697992	A	G
GNA15	rs1614080	19	3158496	A	G
CHRM2	rs1616000	7	136688696	T	C
HRH3	rs1619011	20	60712519	A	G
HRH3	rs1619876	20	60712411	A	G
HRH4	rs161999	18	22039902	G	A
HRH4	rs162005	18	22027750	G	A
HRH4	rs162007	18	22025811	A	G
CAV2	rs1621	7	116077660	G	A
HTR6	rs1621294	1	19953932	C	T
GSK3B	rs1623323	3	119819497	A	G
SYT1	rs1624254	12	79320020	T	C
SYT6	rs1624335	1	114710402	T	G
CHRNA6	rs1625050	8	42620275	A	G
HRH4	rs162633	18	22069026	G	A
ABAT	rs1629679	16	8843960	G	T
NALCN	rs1632383	13	102010161	T	C
GNA15	rs1637656	19	3162907	T	C
GNA15	rs1637660	19	3165710	C	T
ABAT	rs1641107	16	8866434	T	C
GNAL	rs1647553	18	11823393	G	A
GNAL	rs1647558	18	11825316	A	G
GNAS	rs164926	20	57469342	G	A
SYT5	rs1654660	19	55706555	A	G
SYT5	rs1654668	19	55685581	T	C
COMT	rs165728	22	19944546	C	T
HTR5A	rs1657301	7	154763840	C	T
HTR5A	rs1657302	7	154764634	C	A
HTR5A	rs1657303	7	154764665	T	C
HTR5A	rs1657307	7	154775652	C	T
COMT	rs165815	22	19946996	C	T
COMT	rs165824	22	19946889	G	A
COMT	rs165849	22	19946192	G	A
HTR4	rs166106	5	147826624	C	T
GNAI3	rs1664416	1	110049009	G	A
GNAI3	rs1664417	1	110010234	G	A
GNAO1	rs1668322	16	56248395	C	T
HTR3A	rs1672692	11	113816331	A	G
HTR3B	rs1672713	11	113826400	G	A
HTR3B	rs1672717	11	113683455	G	A
GNAI3	rs168106	1	110005061	T	C
GNAI3	rs168107	1	110022600	T	G
DRD3	rs16822593	3	113836174	A	G
DRD3	rs16822606	3	113842710	G	A
DRD3	rs16822651	3	113861471	G	A
SYT4	rs1682394	18	40757987	A	G
GNB1	rs16824526	1	1749568	C	A
GNB1	rs16824543	1	1802776	A	G
GNB1	rs16824588	1	1831671	C	T
GNB1	rs16825336	1	1677165	A	G
HTR2B	rs16825905	2	231889522	T	C
HTR2B	rs16826860	2	231912339	A	G
HTR1D	rs16827646	1	23491249	G	T
HTR1D	rs16827672	1	23509177	A	G
GNA15	rs1682809	19	3165893	A	G
SYT2	rs16830648	1	202564281	G	A
GSK3B	rs16830720	3	119543013	G	A
GSK3B	rs16830730	3	119547359	G	A
ADCY5	rs16834364	3	122934294	G	A
ADCY5	rs16834399	3	122965998	C	T
NSG1	rs16835627	4	4348265	C	T
CHRM3	rs16838021	1	239538310	C	A
CHRM3	rs16838036	1	239546718	G	A
SYT2	rs16850241	1	202629255	C	T
SYT2	rs16850357	1	202664547	C	A
HTR3C	rs16858720	3	183784403	G	A
HTR3E	rs16858778	3	183820184	T	C
HTR3E	rs16858780	3	183821691	C	A
CHRNA1	rs16862084	2	175519511	G	A
CHRNA1	rs16862088	2	175527222	G	A
CHRNA1	rs16862092	2	175531549	A	G
CHRNA1	rs16862115	2	175545047	T	C
CHRNA1	rs16862130	2	175572456	T	C
HTR6	rs16862684	1	20000813	A	G
GABBR1	rs16867690	6	29553160	T	C
HTR3C	rs1687230	3	183720982	C	T
CRHBP	rs16874482	5	76277634	T	G
CHRM2	rs16874907	7	136479631	G	A
DTNBP1	rs16876555	6	15506868	G	A
DTNBP1	rs16876575	6	15525388	T	C
CNR1	rs16879289	6	88836820	A	G
GNA15	rs1688123	19	3126330	G	A
GNA11	rs1688124	19	3143067	T	G
GNA11	rs1688128	19	3030166	C	T
SLC6A2	rs168822	16	55637380	T	C
CHRNB3	rs16891604	8	42473856	A	C
SLC6A2	rs168924	16	55723456	G	A
HTR1A	rs16892876	5	63168789	A	G
FLOT1	rs16897888	6	30708292	A	C
FLOT1	rs16897889	6	30708457	G	A
FLOT1	rs16897900	6	30723670	A	C
OPRK1	rs16917522	8	54049002	C	T
OPRK1	rs16917539	8	54054275	T	C
OPRK1	rs16917636	8	54115215	T	C
OPRK1	rs16917664	8	54141787	T	C
OPRK1	rs16917670	8	54144497	A	G
OPRK1	rs16917671	8	54146503	G	A
OPRK1	rs16917675	8	54146718	T	C
OPRK1	rs16917676	8	54146800	A	C
OPRK1	rs16917695	8	54154993	G	A
OPRK1	rs16917705	8	54155929	A	C
OPRK1	rs16917710	8	54158766	C	T
OPRK1	rs16917716	8	54160960	G	A
SYT10	rs16920643	12	33434029	G	A
SYT10	rs16920645	12	33437381	T	C
SYT10	rs16920728	12	33556343	T	G
SLC1A1	rs16921385	9	4507513	G	A
TACR2	rs16924636	10	71077319	T	C
ABL1	rs16936857	9	133723249	C	T
HRH4	rs16942759	18	21981827	G	A
HRH4	rs16942794	18	21992191	T	G
HRH4	rs16942851	18	22011653	G	T
HRH4	rs16942904	18	22039664	T	C
HRH4	rs16942937	18	22070850	A	G
HRH4	rs16942942	18	22074650	G	A
CAV2	rs16945	7	116078708	C	T
PPP1R9B	rs16950939	17	48205488	G	A
SLC6A2	rs16955475	16	55653486	T	C
GNAO1	rs16956086	16	56136670	C	T
GNAO1	rs16956168	16	56283686	A	G
GNAO1	rs16956194	16	56307444	A	G
GNAO1	rs16956343	16	56395469	C	T
CHRM5	rs16957279	15	34246428	G	A
NALCN	rs16957280	13	101616658	G	A
NALCN	rs16957301	13	101628914	C	T
NALCN	rs16957441	13	101762592	A	G
NALCN	rs16957483	13	101837352	A	G
NQO1	rs16958970	16	69661696	A	G
NQO1	rs16958997	16	69685604	G	A
NQO1	rs16959025	16	69729492	G	T
NQO1	rs16959059	16	69766912	A	G
SIN3A	rs16966780	15	75757809	A	G
SIN3A	rs16966785	15	75764435	G	A
CHRNB4	rs16969675	15	78874280	C	A
CHRNB4	rs16969710	15	78898704	G	T
CHRNA3	rs16969711	15	78899255	G	A
CHRNA3	rs16969725	15	78930280	A	G
SYT17	rs16971629	16	19166243	C	T
SYT17	rs16971672	16	19204049	G	A
CHRM5	rs16973242	15	34193304	T	C
CHRM5	rs16973323	15	34202023	T	C
GNAL	rs16976538	18	11606428	G	A
GNAL	rs16976578	18	11652938	C	A
GNAL	rs16976591	18	11667190	A	C
GNAL	rs16976627	18	11746663	A	G
GNAL	rs16976642	18	11761126	C	T
GNAL	rs16976735	18	11846944	G	A
SYT4	rs16978420	18	40751977	A	C
SYT4	rs16978425	18	40762307	C	T
SYT4	rs16978429	18	40780027	C	T
SYT4	rs16978459	18	40875059	C	A
SYT4	rs16978460	18	40876251	A	G
SYT4	rs16978461	18	40876869	C	T
PTGER1	rs16979569	19	14570408	A	C
GNAS	rs16983775	20	57446194	G	A
HRH3	rs16983844	20	60800564	A	G
TGM2	rs16988070	20	36706516	T	C
TGM2	rs16988087	20	36716338	A	G
TGM2	rs16988107	20	36739102	T	C
TGM2	rs16988137	20	36797900	C	T
HTR6	rs169957	1	20009794	T	G
ADORA2A	rs17004824	22	24844366	T	C
ALK	rs17007459	2	29470711	A	C
ALK	rs17007460	2	29474000	T	C
ALK	rs17007529	2	29509536	C	T
ALK	rs17007544	2	29518732	C	T
ALK	rs17007549	2	29520220	A	G
ALK	rs17007554	2	29520624	T	C
TACR1	rs17010467	2	75320595	G	A
TACR1	rs17010517	2	75365524	T	G
TACR1	rs17010519	2	75369428	T	C
SYT6	rs17013326	1	114631938	A	G
SNCA	rs17014483	4	90588742	T	C
SNCA	rs17014546	4	90618363	A	G
SNCA	rs17014580	4	90645387	C	T
SLC22A3	rs170219	6	160750455	G	A
HTR1F	rs17025015	3	87924963	T	C
HTR1F	rs17025082	3	87959032	A	G
KCNA2	rs17025286	1	111046055	A	G
KCNA2	rs17025313	1	111081548	G	T
PARK7	rs17031614	1	7947665	A	G
SYT6	rs17031716	1	114694469	A	C
HRH1	rs17033829	3	11107493	C	A
HRH1	rs17033921	3	11160382	C	T
HRH1	rs17034004	3	11205094	T	C
HRH1	rs17034062	3	11246260	G	A
HRH1	rs17034063	3	11248008	T	C
COLQ	rs17041034	3	15422911	A	G
COLQ	rs17041035	3	15423039	A	G
COLQ	rs17041167	3	15543193	T	C
SYT1	rs17045250	12	79176692	G	T
SYT1	rs17045293	12	79198354	G	A
SYT1	rs17045310	12	79213726	C	T
SYT1	rs17045395	12	79255681	C	T
SYT1	rs17045398	12	79257737	A	G
LAMA2	rs17056066	6	129242182	A	G
CHRNA2	rs17057357	8	27263133	A	G
CHRNA2	rs17057419	8	27294905	G	A
CHRNA2	rs17057438	8	27307590	A	G
PARK7	rs170629	1	7970451	A	G
NSG2	rs17063641	5	173377290	A	G
NSG2	rs17063688	5	173400055	G	A
NSG2	rs17063707	5	173403712	A	G
NSG2	rs17063751	5	173431137	T	C
NSG2	rs17063801	5	173478120	G	A
HTR2A	rs17068038	13	47490462	C	T
SLC18A2	rs17093114	10	118986224	C	T
HTR3C	rs1709620	3	183694482	A	G
HTR3D	rs1709621	3	183694694	A	G
HTR3D	rs1709678	3	183659975	C	T
HRH1	rs1710880	3	11094025	C	A
HRH1	rs1710885	3	11080493	C	T
HRH1	rs1710887	3	11081646	T	G
HRH1	rs1710891	3	11090819	T	C
HRH1	rs1710892	3	11087513	A	G
HTR4	rs17109282	5	147796240	A	G
HTR7	rs17114186	10	92447799	T	G
HTR7	rs17114302	10	92469082	C	A
HTR7	rs17114337	10	92472952	C	T
DRD2	rs17115673	11	113280836	G	A
HTR3A	rs17116384	11	113851963	G	A
HTR3A	rs17116443	11	113868371	G	T
HTR3A	rs17116453	11	113871079	A	G
HTR3A	rs17116456	11	113871191	T	C
GNG2	rs17123803	14	52285727	G	A
GNG2	rs17123829	14	52291216	A	G
GNG2	rs17123869	14	52334325	T	C
GNG2	rs17123887	14	52335577	G	A
GNG2	rs17123923	14	52380001	A	C
ID1	rs17123973	20	30175829	A	G
ID1	rs17124003	20	30197384	T	C
LRRK2	rs17127259	12	40697433	A	G
OR6T1	rs17128251	11	123780730	A	G
CHRM2	rs17133397	7	136619276	G	A
DDC	rs17133828	7	50575905	C	T
GNAS	rs171415	20	57371594	A	C
OR5T2	rs17150526	11	55943010	A	G
CXCL12	rs17154388	10	44779222	G	T
CXCL12	rs17154467	10	44807749	T	C
CHRM2	rs17168999	7	136604788	T	C
CHRM2	rs17169016	7	136629068	C	T
SYT1	rs1717335	12	79349174	G	A
SYT1	rs1717342	12	79293946	C	A
SYT1	rs1717357	12	79377378	G	A
SYT1	rs1717379	12	79384262	G	A
SYT1	rs1717387	12	79264279	C	A
CHRNA10	rs17173897	11	3668758	C	A
PRMT5	rs17183519	14	23320451	A	C
FLOT1	rs17189441	6	30726332	T	C
DLG4	rs17203281	17	7003130	A	G
GSK3B	rs17204878	3	119495727	T	G
COMT	rs17210001	22	19902377	C	T
ANXA9	rs1722784	1	150934345	G	A
SLC5A7	rs17230670	2	108598251	G	A
CHRNA1	rs17233751	2	175579261	A	C
CHRM5	rs17236525	15	34318459	T	C
CHRM2	rs1725021	7	136578067	T	C
GNG2	rs17252385	14	52363913	A	G
GNG2	rs17252441	14	52391548	C	A
SYT1	rs17254816	12	79385920	T	C
GNAO1	rs17281761	16	56379289	A	G
GNAO1	rs17282194	16	56399267	T	C
HRH1	rs1728802	3	11108206	T	C
HRH1	rs1728803	3	11101682	G	A
HRH1	rs1728811	3	11083556	A	G
HTR5A	rs1730214	7	154765313	A	G
CHRNA1	rs17305646	2	175567538	G	A
SLC6A2	rs17307096	16	55728195	T	C
SLC6A2	rs17307291	16	55732422	G	A
ABAT	rs1730938	16	8872008	A	C
ABAT	rs1730943	16	8870841	G	A
ABAT	rs1731062	16	8896609	C	T
ABAT	rs1731070	16	8894476	G	A
ATP1A3	rs17318596	19	42441247	A	G
ACHE	rs17319250	7	100458835	C	T
CHRM2	rs1731954	7	136675412	G	A
GSK3B	rs1733329	3	119825667	T	C
GSK3B	rs1733331	3	119828016	A	C
GSK3B	rs1733354	3	119818901	C	T
GNAO1	rs1734197	16	56249848	C	T
GNA15	rs17347521	19	3160383	G	A
TOR1A	rs17368219	9	132561716	G	A
SNCG	rs17370747	10	88714635	G	A
HTR7	rs17377783	10	92551580	T	C
GDNF	rs17378973	5	37771983	T	C
GDNF	rs17379771	5	37813693	A	C
HTR6	rs1738023	1	19937735	T	C
CHRNA3	rs17402006	15	78857530	C	T
HRH3	rs1741621	20	60694177	A	C
TOR1A	rs17446804	9	132573025	C	T
SYT7	rs174534	11	61316930	G	A
SYT7	rs174535	11	61318828	C	T
SYT7	rs174537	11	61320152	T	G
SYT7	rs174538	11	61327553	A	G
SYT7	rs174546	11	61337302	T	C
SYT7	rs174549	11	61338854	A	G
DTNBP1	rs17455404	6	15465996	C	T
SYT7	rs174555	11	61347232	C	T
SYT7	rs174556	11	61348107	T	C
SYT7	rs174566	11	61359834	G	A
SYT7	rs174568	11	61361288	T	C
SYT7	rs174574	11	61367814	A	C
SYT6	rs17461918	1	114624066	G	A
CHRNA2	rs17466684	8	27310364	A	G
COMT	rs174675	22	19921574	T	C
HTR1F	rs17467509	3	87886960	T	C
COMT	rs174697	22	19941355	A	G
COMT	rs174699	22	19941981	C	T
HTR6	rs17477654	1	20007037	G	A
CHRNB4	rs17480994	15	78879257	C	T
FLOT1	rs17481190	6	30710791	T	C
COLQ	rs17482502	3	15422395	G	A
HTR1D	rs17488885	1	23503252	A	G
FGF20	rs17488918	8	16770164	T	C
SYT5	rs1749282	19	55706189	G	A
SYT5	rs1749285	19	55707779	A	G
SYT5	rs1749294	19	55711197	A	G
SYT5	rs1749295	19	55711410	A	G
SYT5	rs1749311	19	55684865	G	A
NALCN	rs17493763	13	101794222	G	A
HTR2A	rs1749639	13	47455806	G	A
SYT6	rs17508449	1	114627767	T	C
GABBR1	rs17508548	6	29530844	G	T
HTR2A	rs17523792	13	47350333	C	T
GNB5	rs17526760	15	52443722	G	A
DRD2	rs17529477	11	113187789	A	G
OR5T3	rs17543899	11	55929490	G	A
HTR3A	rs17544032	11	113757860	T	C
LRRK2	rs17560847	12	40723417	T	C
HRH3	rs1757703	20	60716565	G	A
HRH3	rs1757779	20	60693124	C	T
HRH1	rs17602269	3	11221139	T	C
PALM	rs17604088	19	665186	G	A
KLF16	rs17604735	19	1807017	G	A
HRH2	rs17607568	5	174998582	C	A
KCNA2	rs17610659	1	111045918	C	T
GNB5	rs17611193	15	52393582	C	T
DRD3	rs17615035	3	113829047	T	C
OR5T2	rs17615246	11	55916252	G	A
HRH4	rs17621618	18	22074277	T	G
FGF20	rs17624782	8	16773489	T	G
FGF20	rs17624806	8	16776595	T	C
FGF20	rs17624958	8	16811183	C	T
HTR3A	rs17626940	11	113763430	A	G
OR10H4	rs17641311	19	16020326	T	C
HTR2A	rs17647647	13	47323222	C	T
RAB3A	rs17654580	19	18239198	C	T
NALCN	rs1765733	13	101963108	G	A
SLC5A7	rs17663778	2	108618544	C	A
SYT4	rs17669840	18	40789145	T	C
SYT4	rs17670646	18	40820796	A	G
DRD3	rs17670847	3	113797104	G	A
HRH2	rs17671141	5	175020789	C	T
PALM	rs17672806	19	667118	A	G
DNM2	rs17677316	19	10790917	A	G
TACR1	rs17678088	2	75278950	A	G
OR10H1	rs17682410	19	15879309	C	T
SLC5A7	rs17683291	2	108559827	A	G
CHRNA7	rs17684314	15	32315488	A	G
OR6T1	rs17686210	11	123718829	C	T
OR6T1	rs17686304	11	123719502	G	T
FGF20	rs17686698	8	16768927	G	A
FGF20	rs17686794	8	16784759	C	A
OR6T1	rs17687161	11	123744990	A	G
HTR1B	rs17695396	6	78096632	C	A
GNAI3	rs1769740	1	110016843	T	C
NSG1	rs17701546	4	4307384	T	C
NSG1	rs17701611	4	4307594	A	G
GNB5	rs17705817	15	52428861	G	A
OR10H2	rs17708130	19	15787560	G	T
OR10H1	rs17708332	19	15840911	C	T
OR10H3	rs17722016	19	15776338	T	G
HTR4	rs17722209	5	147785949	C	T
SLC18A2	rs17723399	10	118986391	G	T
SYT13	rs17723470	11	45249118	T	C
SLC18A2	rs17724010	10	119033063	C	T
APOE	rs17727145	19	45377626	T	C
SYT4	rs17732049	18	40816559	A	G
DLG4	rs17732541	17	7106669	C	T
ALK	rs17744052	2	29512277	G	A
SLC1A1	rs17753881	9	4430975	C	T
OR6T1	rs17759513	11	123718920	T	C
HTR1B	rs17763139	6	78115954	T	C
NSG2	rs17783137	5	173423494	T	C
CRHBP	rs17789838	5	76295178	C	T
GNAS	rs17791711	20	57378354	G	T
GNAS	rs17791789	20	57396399	A	G
HTR4	rs17795097	5	147749216	A	C
HTR4	rs17795259	5	147796515	C	T
HTR4	rs17795373	5	147842900	A	G
HTR4	rs17795445	5	147895575	A	G
NSG2	rs17796183	5	173547134	T	C
APOE	rs17800345	19	45409718	G	A
GNAS	rs17801257	20	57467575	A	G
SLC18A2	rs17802400	10	119031143	T	C
CHRNB1	rs17806566	17	7255482	C	T
GSK3B	rs17811061	3	119540089	C	T
SLC1A1	rs17812250	9	4517894	G	A
SNCA	rs17816002	4	90720105	A	C
CHRM5	rs17817384	15	34189375	G	A
CHRM5	rs17817440	15	34207289	C	T
CHRM5	rs17817518	15	34282821	A	G
CHRM5	rs17817536	15	34284473	A	G
GNG2	rs17831132	14	52270335	G	A
GNG2	rs17831157	14	52335325	G	A
SYT8	rs17835310	11	1858280	G	A
SYT5	rs17836409	19	55695237	T	C
GABBR1	rs17842396	6	29554161	C	T
HTR3A	rs1784692	11	113819954	C	T
RAB3A	rs17852635	19	18297385	A	G
GNAL	rs1786566	18	11824357	T	C
GNAL	rs1786573	18	11831760	C	T
HRH4	rs1786648	18	22042575	A	G
SYT7	rs1791785	11	61210285	T	C
HTR3B	rs1791807	11	113824956	T	C
SYT1	rs1795970	12	79264177	G	A
SYT1	rs1796002	12	79316963	A	G
SYT1	rs1796129	12	79353791	A	C
SYT1	rs1796135	12	79382328	C	T
DRD2	rs1799978	11	113217073	C	T
NQO1	rs1800566	16	69779048	A	G
HTR7	rs1800623	10	92535840	A	G
HTR7	rs1800682	10	92509720	G	A
SNCA	rs1801915	4	90574408	A	G
NCSTN	rs1802778	1	160273206	G	A
GSK3A	rs1805223	19	42764721	A	G
SYT1	rs1808588	12	79254455	C	T
GNAO1	rs1809348	16	56317260	T	C
GNB5	rs1811326	15	52467733	C	T
GNAS	rs181374	20	57398488	G	A
GNAS	rs181376	20	57499597	G	T
HTR1A	rs1814198	5	63160873	A	G
SLC6A2	rs1814269	16	55750940	A	G
SLC6A2	rs1814270	16	55750989	C	T
GNG2	rs1815619	14	52264962	G	A
GNG2	rs1815620	14	52392583	C	T
HTR4	rs183140	5	147818366	A	C
KCNA2	rs1834	1	111124402	G	T
CHRM2	rs1834168	7	136463775	A	G
APOE	rs1836275	19	45370858	C	T
CAV2	rs183642	7	116073684	A	G
GABPA	rs1836565	21	27036464	C	A
GNB5	rs1840708	15	52342896	T	C
SYT10	rs1840970	12	33490392	G	A
CHRM3	rs1848751	1	239468536	T	C
DRD5	rs1850744	4	9792336	T	C
SLC22A1	rs1853259	6	160568473	G	A
SNCG	rs1856658	10	88706898	T	G
CHRM3	rs1858175	1	239469619	A	G
FGF20	rs1858706	8	16853079	G	A
CHRNE	rs1859434	17	4786247	G	A
ACHE	rs1859528	7	100411700	T	C
CDK5	rs1860116	7	150694401	G	A
PALM	rs1860315	19	704761	C	A
HTR1F	rs1864617	3	87997468	C	T
CHRNG	rs1865375	2	233345928	A	G
NQO1	rs1865965	16	69768406	A	C
HTR1D	rs1866790	1	23450082	T	C
HTR1D	rs1866792	1	23449824	G	A
SIN3A	rs1867147	15	75655698	T	C
SIN3A	rs1867153	15	75563570	T	C
ALK	rs1867944	2	29460652	T	C
TACR1	rs1869340	2	75329303	G	A
KCNA2	rs1869596	1	111166726	G	A
RAB3A	rs1870063	19	18281772	T	C
CXCL12	rs1870633	10	44817201	C	T
DRD4	rs1870727	11	539744	G	A
GNAS	rs1870728	20	57410704	T	C
SYT4	rs1872357	18	40766227	A	G
SYT4	rs1872360	18	40772527	G	A
TACR1	rs1872837	2	75333567	C	T
GSK3B	rs1873070	3	119604540	A	C
CHRNA2	rs1873933	8	27274939	A	G
CHRM5	rs1874276	15	34315325	G	T
LRRK2	rs1874560	12	40693715	C	A
HRH1	rs1874959	3	11288946	G	A
NSG2	rs1875304	5	173435185	T	G
NSG2	rs1876462	5	173510336	C	T
SYT1	rs1877115	12	79171325	A	G
SLC6A2	rs187714	16	55740411	G	A
CHRNA1	rs1877705	2	175535832	A	G
DRD5	rs1878943	4	9768512	T	C
HTR3D	rs1879244	3	183764143	C	T
OR10H2	rs1879435	19	15791333	C	A
SYT1	rs1879560	12	79262885	G	T
CHRM2	rs1880790	7	136651025	T	C
CHRM2	rs1880791	7	136650611	T	G
CHRM2	rs1880792	7	136510269	C	T
RIC3	rs1881230	11	8135521	G	A
PRMT5	rs1882704	14	23394561	G	A
PRMT5	rs1882705	14	23399247	T	C
PINK1	rs1883165	1	20984380	T	C
TGM2	rs1883513	20	36716572	A	G
TGM2	rs1883514	20	36716601	G	A
GNAS	rs1883726	20	57336336	A	G
CNR1	rs1884320	6	88798878	T	C
GNB1	rs1884454	1	1784727	T	G
HTR2A	rs1886041	13	47374775	C	T
HTR2A	rs1886044	13	47333691	T	C
NCSTN	rs1886417	1	160283523	A	C
NCSTN	rs1886419	1	160279454	T	G
SLC1A1	rs1888279	9	4514788	C	T
NALCN	rs1888839	13	101655272	T	G
CHRM2	rs188915	7	136646842	A	G
NALCN	rs1889681	13	101668869	T	C
GNG2	rs1890694	14	52287628	G	A
SYT2	rs1890875	1	202500494	A	G
SYT2	rs1892164	1	202687330	G	A
GABPA	rs1892776	21	27084153	T	C
SYT4	rs1893791	18	40833260	G	A
PINK1	rs1894662	1	20918273	G	A
CRHBP	rs1895254	5	76238314	C	T
GNAL	rs1895689	18	11752942	A	C
HTR2B	rs1896258	2	231923668	C	T
HTR2B	rs1896259	2	231923583	C	A
CHRNG	rs1897809	2	233336405	G	A
HRH4	rs190166	18	22079281	G	A
GNB5	rs1902430	15	52313804	C	A
CNR1	rs190262	6	88780325	T	G
HTR1B	rs1902852	6	78096790	C	T
SNCA	rs1903009	4	90777428	T	C
CRHBP	rs1903263	5	76159929	T	C
SYT4	rs1905673	18	40772411	T	C
TACR2	rs1909655	10	71138296	C	T
CHRM3	rs1912231	1	239460258	C	T
OR10H5	rs1915387	19	15853845	G	A
HRH1	rs1919075	3	11084705	A	G
HTR6	rs191942	1	20018247	A	G
SYT5	rs1925241	19	55687903	T	C
HTR7	rs1926196	10	92513505	C	T
CAV2	rs193686	7	116071481	C	T
CAV2	rs193688	7	116073581	C	T
HTR7	rs1937326	10	92626234	G	T
HTR7	rs1937328	10	92625851	C	T
HTR7	rs1937332	10	92586536	G	A
HTR7	rs1937334	10	92586009	G	A
HTR7	rs1937337	10	92581760	A	C
CHRM3	rs1938233	1	239698711	G	A
CHRM1	rs1939747	11	62679130	T	C
CHRM1	rs1939749	11	62678321	T	C
CHRM1	rs1939766	11	62689589	A	G
CHRM1	rs1939767	11	62683530	C	T
CHRM1	rs1939778	11	62589910	G	A
SLC6A2	rs194168	16	55625744	G	A
CHRM1	rs1944041	11	62631796	T	C
CHRM1	rs1944047	11	62617128	A	G
CHRM1	rs1944048	11	62619202	A	G
OR5T2	rs1945203	11	55957717	G	A
OR5T3	rs1945205	11	55953906	T	C
OR5T3	rs1945222	11	55934562	G	A
OR5T2	rs1945244	11	55971797	G	A
OR5T2	rs1945245	11	55916603	T	C
SNCA	rs1947379	4	90610937	A	G
OR6T1	rs1947406	11	123748686	A	C
CHRNB3	rs1960346	8	42498188	T	C
CHRM5	rs1963235	15	34316806	T	C
CHRM2	rs1964318	7	136483174	A	G
OR10H4	rs1965765	19	15997375	A	G
SNCA	rs1965869	4	90598688	T	C
OR10H4	rs1966357	19	15963033	A	C
GNB5	rs1972689	15	52417136	A	G
SLC6A3	rs1973489	5	1381375	A	G
HTR7	rs1977389	10	92533251	G	T
GABPA	rs1977521	21	27138687	T	G
SNCA	rs1979290	4	90710629	T	G
HTR1B	rs1979353	6	78192479	C	T
CHRM5	rs1979738	15	34242929	A	G
CHRM5	rs1979739	15	34242495	A	G
CHRM3	rs1980004	1	239490685	A	G
TGM2	rs1980481	20	36676359	A	C
DNM2	rs1982074	19	10779349	G	A
COLQ	rs1983085	3	15571050	C	T
RAB3B	rs1983842	1	52466603	G	A
SYT7	rs198418	11	61263744	C	A
SYT7	rs198430	11	61255162	A	G
SYT7	rs198432	11	61252453	A	C
SYT7	rs198436	11	61249518	C	T
SYT7	rs198437	11	61246794	A	G
SYT7	rs198438	11	61243922	A	G
SYT7	rs198444	11	61272640	G	A
SYT7	rs198446	11	61270853	A	G
SYT7	rs198448	11	61267959	C	T
SYT7	rs198450	11	61236945	C	T
SYT7	rs198452	11	61235075	A	G
SYT7	rs198456	11	61230860	A	G
SYT7	rs198462	11	61291591	A	G
SYT7	rs198464	11	61289093	A	G
SYT7	rs198472	11	61294738	G	A
SYT7	rs198475	11	61293543	T	C
SYT7	rs198476	11	61293202	A	G
GNG2	rs1987119	14	52324628	A	G
COMT	rs1990277	22	19958025	A	G
GSK3A	rs1990301	19	42651629	T	G
SLC5A7	rs1990406	2	108526351	T	C
CHRNG	rs1991942	2	233350543	A	G
ALK	rs1992809	2	29490579	C	T
GNAO1	rs1993885	16	56330704	G	A
CHRNA10	rs1996208	11	3681525	T	C
DTNBP1	rs1997679	6	15659136	A	G
ID1	rs1998113	20	30206765	G	A
NALCN	rs1998467	13	101808996	A	G
DRD2	rs2002228	11	113260844	G	A
HTR1A	rs2002628	5	63215297	G	A
ATP1A3	rs2005832	19	42487974	C	T
GNB5	rs2007355	15	52439822	C	T
GNAO1	rs2008084	16	56166586	T	C
SYT2	rs2008455	1	202519400	G	A
GNB5	rs2009972	15	52398498	A	G
HRH4	rs2010028	18	21970977	A	G
DNM2	rs2010492	19	10914071	A	G
NALCN	rs2010914	13	101933171	C	T
COMT	rs2012714	22	19965170	T	C
SYT7	rs2013326	11	61268748	A	G
CHRNB4	rs2013580	15	78898963	T	C
GSK3B	rs2014142	3	119633456	G	A
FGF20	rs2014286	8	16764634	A	G
GNB5	rs2014638	15	52415111	G	A
ATF4	rs2014881	22	39841385	G	A
GSK3A	rs2016082	19	42657070	G	T
DLG4	rs2017365	17	7025943	G	A
COMT	rs2020917	22	19916407	T	C
GABBR1	rs2021749	6	29565896	A	G
CAV2	rs2023748	7	116076076	A	G
SLC22A3	rs2024585	6	160756049	A	G
TOR1A	rs2025955	9	132512382	T	C
SLC1A1	rs2026827	9	4443421	C	A
HTR6	rs2027508	1	19993092	C	T
SIN3A	rs2029519	15	75708303	A	G
PPP1R9B	rs203020	17	48115531	C	T
PPP1R9B	rs203038	17	48147978	T	C
GSK3B	rs2030413	3	119801629	G	A
PPP1R9B	rs203042	17	48149609	A	G
PPP1R9B	rs203044	17	48150027	C	T
PPP1R9B	rs203049	17	48156353	A	G
PPP1R9B	rs203050	17	48158115	C	T
CHRFAM7A	rs2030559	15	30589047	T	G
TOR1A	rs2031852	9	132517788	A	G
GNAO1	rs2032924	16	56326738	T	G
GNB5	rs2034856	15	52358505	A	G
GNB5	rs2034858	15	52354874	A	C
SYT4	rs2035534	18	40763414	A	G
GSK3B	rs2035669	3	119634284	C	T
CHRNB4	rs2037347	15	78850851	G	A
CHRNB4	rs2037348	15	78945905	G	A
CHRNB4	rs2037349	15	78950062	G	A
SLC22A2	rs2038819	6	160659741	T	C
SLC1A1	rs2039192	9	4429072	G	A
GABPA	rs2039262	21	27128073	T	C
HRH4	rs2040215	18	21950832	T	G
SLC6A3	rs2042449	5	1416761	A	G
HTR3B	rs2045367	11	113763832	T	C
RAB3A	rs2045388	19	18212640	C	A
CHRM4	rs2046768	11	46418029	C	T
HTR1F	rs2046796	3	87883560	A	C
DLG4	rs2047802	17	7140757	T	C
DLG4	rs2047803	17	7140665	C	T
DLG4	rs2047804	17	7140557	G	A
CHRNA1	rs2048666	2	175613300	C	T
RIC3	rs2049684	11	8192666	T	C
ADCY5	rs2049713	3	123006213	T	C
HCN3	rs2049805	1	155164771	T	C
SNCG	rs2050795	10	88717508	C	T
SLC22A1	rs2053949	6	160445877	T	C
ADCY6	rs2054902	12	49118561	T	G
ADCY6	rs2054903	12	49118276	A	G
TACR1	rs205612	2	75196890	C	A
TACR1	rs205613	2	75196424	G	A
TACR1	rs205618	2	75195737	A	C
TACR1	rs205619	2	75195548	A	G
TACR1	rs205621	2	75195367	C	A
TACR1	rs205628	2	75188143	G	A
SYT1	rs2056376	12	79277438	C	T
OR10H1	rs2056821	19	15850125	T	C
OR10H1	rs2056822	19	15850407	A	C
PALM	rs2057714	19	683719	T	C
SYT17	rs2059873	16	19205426	T	C
DDC	rs2060762	7	50597082	A	G
HTR1B	rs2061367	6	78085436	G	T
HTR1F	rs2062812	3	87978546	G	T
RGS4	rs2063142	1	163023079	G	A
HRH1	rs2063879	3	11166454	A	G
DTNBP1	rs2064100	6	15476279	A	G
NALCN	rs2066014	13	101879836	T	C
PARK7	rs2066980	1	7988241	G	A
ID1	rs2070316	20	30209386	G	A
ID1	rs2070317	20	30209886	G	A
ADORA2A	rs2070467	22	24848853	A	G
SYT12	rs2071007	11	66817763	G	A
SYT7	rs2071213	11	61301482	T	C
MAPK3	rs2071390	16	30092688	T	G
CHRNB1	rs2071504	17	7309256	T	C
CHRNA2	rs2071575	8	27255949	C	T
GABBR1	rs2071653	6	29603705	T	C
PINK1	rs2071949	1	20929054	A	G
SYT17	rs2072076	16	19247503	T	C
ACHE	rs2072168	7	100459492	T	G
OR10H5	rs2072598	19	15868338	G	A
OR10H5	rs2072599	19	15840844	T	C
OR10H1	rs2072604	19	15862833	A	G
CHRNB2	rs2072660	1	154521197	T	C
PINK1	rs2072752	1	20983317	G	A
DTNBP1	rs2072824	6	15508341	G	A
HTR6	rs2073098	1	19968820	A	G
ADORA2A	rs2073396	22	24847003	G	A
OR10H1	rs2073600	19	15868453	T	C
COMT	rs2073741	22	19977413	T	C
COMT	rs2073742	22	19977165	G	A
COMT	rs2073745	22	19973030	A	G
COMT	rs2073746	22	19966081	T	C
COMT	rs2073748	22	19956494	A	G
COMT	rs2073750	22	19860880	T	C
HTR3A	rs2073846	11	113855039	A	G
DLG4	rs2074216	17	7036928	A	G
DLG4	rs2074217	17	7053871	A	G
DLG4	rs2074218	17	7059505	A	G
DLG4	rs2074219	17	7059766	A	G
DLG4	rs2074222	17	7033293	A	G
PALM	rs2074548	19	619913	C	T
ACHE	rs2074685	7	100459886	C	T
ACHE	rs2074686	7	100398257	G	A
GNA15	rs2074864	19	3155734	C	T
GNA15	rs2074865	19	3155900	A	G
HCN3	rs2075569	1	155179151	T	C
HRH4	rs2075575	18	22026490	A	G
ATF4	rs2076101	22	39841559	G	A
GABBR1	rs2076483	6	29539322	G	A
GABBR1	rs2076484	6	29491780	G	A
GABBR1	rs2076485	6	29491729	G	A
GABBR1	rs2076486	6	29491649	G	A
OR6T1	rs2076941	11	123763993	T	C
CHRM5	rs2076954	15	34279542	T	C
OR10H1	rs2077040	19	15866650	C	T
GNB5	rs2077743	15	52319974	A	C
ACHE	rs2079333	7	100412136	G	A
ALK	rs2084262	2	29501772	T	C
HTR3B	rs2085421	11	113761430	A	G
SNCA	rs2085600	4	90701060	A	G
ADCY6	rs2087343	12	49069566	G	A
CHRM5	rs2088142	15	34275687	G	A
CHRM5	rs2088143	15	34275746	C	T
SLC6A2	rs2088926	16	55697712	A	G
SYT1	rs2090836	12	79275290	T	C
ANXA9	rs2091219	1	150984536	A	G
ABL1	rs2094332	9	133508397	A	G
SYT2	rs2095981	1	202615391	G	T
LAMA2	rs2096099	6	129313666	A	C
PINK1	rs2097532	1	20878238	C	T
DDC	rs2100280	7	50648533	G	A
COLQ	rs2103079	3	15424377	C	T
CHRM3	rs2105233	1	239547588	G	A
SYT17	rs2106671	16	19281942	T	C
DLG4	rs2106842	17	7065770	G	A
CDK5	rs2108725	7	150766781	A	G
CDK5	rs2108726	7	150766498	T	C
GSK3A	rs2109075	19	42656381	T	C
PPP1R9B	rs2109450	17	48198195	C	T
GNAO1	rs2111111	16	56168248	C	T
CRHBP	rs2112549	5	76272667	G	A
HTR4	rs2112598	5	147848030	C	T
GNAL	rs2113739	18	11761953	A	G
CHRM2	rs2113886	7	136481929	A	G
HTR2B	rs2114591	2	231915284	G	A
HTR2B	rs2114592	2	231939920	A	G
HTR4	rs2116756	5	147736301	G	T
GNA11	rs2116964	19	3023668	C	T
NSG1	rs2117286	4	4289523	G	A
APOE	rs2117385	19	45376027	T	C
HTR1D	rs2119320	1	23465401	T	C
HTR7	rs2119685	10	92457452	C	T
SIN3A	rs2120019	15	75626525	C	T
COLQ	rs2124491	3	15570912	A	C
CRHBP	rs2124937	5	76199857	G	A
HTR1B	rs2125214	6	78071188	G	A
GNAO1	rs2126986	16	56385619	G	A
HDAC2	rs2127985	6	114197853	C	T
CHRNB2	rs2131902	1	154532074	C	T
CHRM3	rs2136521	1	239480050	T	C
CHRNB4	rs2139440	15	78925937	T	G
CHRNA5	rs2139444	15	78843731	G	A
CHRFAM7A	rs2140173	15	30587803	T	C
RIC3	rs2141321	11	8151723	C	T
PRMT5	rs2141988	14	23372671	A	G
PINK1	rs2142629	1	20934693	C	T
HTR6	rs214297	1	19987363	C	T
HTR6	rs214298	1	19986986	C	T
HTR6	rs214302	1	20013430	G	A
HTR6	rs214303	1	20014229	T	C
HTR6	rs214314	1	19977878	G	T
TGM2	rs2143215	20	36683417	A	C
TGM2	rs2143216	20	36694927	A	G
HTR6	rs214322	1	19989576	G	A
HTR6	rs214327	1	20000563	C	T
HTR6	rs214331	1	20003581	C	T
HTR6	rs214336	1	20004966	A	C
HTR6	rs214338	1	20006366	G	T
HTR6	rs214341	1	20007051	G	A
HTR6	rs214342	1	20007886	T	C
HTR6	rs214343	1	20007951	T	C
HTR6	rs214346	1	20008922	A	G
HTR1E	rs2143772	6	87584073	G	A
GNB1	rs2144687	1	1784833	C	T
SLC22A2	rs2146162	6	160602134	A	G
SLC22A2	rs2146163	6	160645378	T	C
HTR2A	rs2146887	13	47372203	A	G
HTR2A	rs2146890	13	47318587	A	G
HTR2A	rs2146894	13	47390922	C	A
HTR7	rs2147419	10	92519673	G	T
NCSTN	rs2147471	1	160281635	A	C
HTR2A	rs2148169	13	47400938	T	G
SLC1A1	rs2150192	9	4487024	G	A
SYT6	rs2153977	1	114622693	T	C
HTR7	rs2154254	10	92602188	C	A
GABPA	rs2156387	21	27015545	G	A
PINK1	rs2157508	1	20899114	C	T
PINK1	rs2157510	1	20899387	G	A
ACHE	rs2158611	7	100402353	T	C
CDK5	rs2159158	7	150771383	A	G
GNAL	rs2161961	18	11774499	G	A
HTR2B	rs2162480	2	231995601	T	C
GNA11	rs216271	19	3013614	A	G
GNA11	rs216283	19	3007696	A	C
GNA11	rs216284	19	3009786	T	C
OR10H4	rs2163864	19	16021118	C	T
HTR1D	rs2165332	1	23468844	C	T
DDC	rs2167364	7	50633524	C	T
TACR1	rs2171385	2	75341965	G	A
HRH1	rs2171544	3	11247036	A	C
OR10H5	rs2176918	19	15841732	G	A
RIC3	rs2178152	11	8078346	G	A
DTNBP1	rs2179168	6	15477261	G	A
HTR6	rs2179660	1	19916537	T	C
CNR1	rs2179845	6	88875998	A	G
GNB1	rs2180311	1	1680173	T	C
SLC1A1	rs2183472	9	4487374	G	A
OR10H4	rs2189784	19	16070010	A	G
ATP1A3	rs2191139	19	42505362	T	C
PPP1R9B	rs2191400	17	48180495	T	C
CDK5	rs219236	7	150653715	A	G
CDK5	rs219237	7	150657957	G	A
SLC6A2	rs2192855	16	55602557	A	G
CHRNB3	rs2196128	8	42473429	C	T
GSK3B	rs2199503	3	119497336	T	C
GNAL	rs2199587	18	11602052	C	T
CHRNA10	rs2203402	11	3652351	T	C
CHRNA10	rs2203403	11	3652637	G	A
HTR1E	rs220385	6	87590184	G	A
HTR1E	rs220386	6	87590227	A	G
OR10H1	rs2203999	19	15865785	T	C
OR10H5	rs2204000	19	15865922	A	G
HTR1E	rs220402	6	87583841	G	A
HTR1E	rs220419	6	87571922	T	C
HTR1E	rs220428	6	87567107	A	G
HTR1E	rs220429	6	87560453	C	T
PRMT5	rs2204985	14	23386842	G	A
TGM2	rs2206435	20	36709551	A	G
TGM2	rs2206442	20	36675962	C	T
GNAS	rs2206708	20	57323947	A	G
CNR1	rs2207144	6	88860535	A	G
CNR1	rs2207146	6	88890360	A	G
SLC22A3	rs220721	6	160749652	T	C
SLC22A3	rs220723	6	160747599	A	G
SLC22A3	rs220724	6	160747300	A	G
GNAS	rs2208306	20	57500860	C	A
HTR2A	rs2209090	13	47324137	G	A
HTR2A	rs2209092	13	47321319	G	A
HTR2A	rs2209093	13	47321264	C	T
HTR1E	rs2211493	6	87697416	C	A
GABPA	rs2212006	21	27163722	A	G
PINK1	rs2213801	1	20871328	A	G
PINK1	rs2213802	1	20895638	A	G
FGF20	rs2213901	8	16841202	C	T
OR10H4	rs2214534	19	16038580	C	T
GSK3A	rs2215284	19	42679312	A	G
SLC6A2	rs2216058	16	55628723	T	C
GDNF	rs2216710	5	37829421	T	G
GDNF	rs2216711	5	37828946	G	A
CHRNA10	rs2221992	11	3652150	C	T
PINK1	rs2223225	1	20946816	T	C
HTR2A	rs2224777	13	47332200	A	G
HTR7	rs2226247	10	92577912	G	A
GABPA	rs2226429	21	27037650	T	C
HTR6	rs2227295	1	19964803	A	G
CHRNB1	rs2228128	17	7304134	C	T
CHRNB1	rs2228133	17	7315722	C	T
HTR3C	rs2228291	3	183792835	G	A
DLG4	rs222835	17	7037448	A	G
DLG4	rs222836	17	7036481	G	A
DLG4	rs222837	17	7035875	C	T
DLG4	rs222843	17	7049300	C	T
DLG4	rs222851	17	7042557	A	G
DLG4	rs222852	17	7043925	G	A
DLG4	rs222853	17	7017299	A	G
DLG4	rs222857	17	7067882	C	T
CHRM5	rs2229116	15	34197611	G	A
TACR1	rs2229626	2	75340783	T	C
CHRNB2	rs2229857	1	154546443	T	C
HTR3E	rs2230571	3	183764258	T	C
ATP1A3	rs2231940	19	42448389	C	T
CHRNE	rs2233656	17	4752679	T	C
HTR7	rs2234978	10	92531586	T	C
DTNBP1	rs2235258	6	15513713	G	A
GNB1	rs2235536	1	1620603	T	C
GNB1	rs2235537	1	1621201	C	T
GABBR1	rs2235698	6	29523555	G	A
GNAS	rs2235757	20	57407399	A	G
DTNBP1	rs2237112	6	15502314	A	C
DTNBP1	rs2237113	6	15500918	G	A
DTNBP1	rs2237119	6	15494790	G	A
DTNBP1	rs2237120	6	15494408	G	A
DTNBP1	rs2237121	6	15494306	T	C
DTNBP1	rs2237122	6	15492933	A	G
DTNBP1	rs2237124	6	15490590	G	A
DTNBP1	rs2237126	6	15481334	C	T
DTNBP1	rs2237130	6	15475935	C	T
DTNBP1	rs2237135	6	15465530	C	T
DTNBP1	rs2237136	6	15465375	T	C
DTNBP1	rs2237137	6	15465350	A	G
DTNBP1	rs2237142	6	15446030	A	C
DTNBP1	rs2237143	6	15440570	C	T
CAV2	rs2237717	7	116045441	T	C
SYT7	rs2238001	11	61291979	C	T
SYT7	rs2238003	11	61291207	T	C
PALM	rs2238550	19	623729	A	G
PALM	rs2238553	19	717664	A	G
GNA15	rs2238625	19	3104650	C	T
GNA15	rs2238628	19	3152980	A	G
COMT	rs2238786	22	19962967	G	A
COMT	rs2238788	22	19967823	T	C
COMT	rs2238790	22	19970537	G	A
COMT	rs2239393	22	19937951	G	A
ACHE	rs2239537	7	100396233	T	G
COMT	rs2239893	22	19858354	T	C
SYT17	rs2239975	16	19208522	G	T
SYT17	rs2239977	16	19212709	A	G
SYT17	rs2239979	16	19223253	A	C
OR10H4	rs2240228	19	15963682	A	G
OR10H4	rs2240229	19	15963890	A	G
SYT7	rs2240287	11	61273055	A	G
CHRNE	rs2240289	17	4808422	G	A
CDK5	rs2240628	7	150771750	T	C
COMT	rs2240716	22	19957219	T	C
CHRNB1	rs2241235	17	7284685	C	T
CRHBP	rs2241367	5	76228050	G	A
HTR2B	rs2241525	2	231907517	T	C
ATP1A3	rs2241714	19	42373462	T	C
ARRB2	rs2241933	17	4603242	T	G
GNAO1	rs2241952	16	56396637	T	C
CHRM2	rs2242045	7	136690555	A	G
NSG2	rs2242419	5	173386335	G	A
SLC6A2	rs2242446	16	55724337	C	T
RIC3	rs2242501	11	8139650	A	G
RIC3	rs2242502	11	8139663	A	G
RIC3	rs2242503	11	8140019	T	C
PRMT5	rs2242545	14	23393403	A	G
CHRNE	rs2243086	17	4737504	T	G
CHRNE	rs2243093	17	4739190	C	T
CHRNE	rs2243100	17	4742328	T	C
CHRNE	rs2243107	17	4743672	A	G
CXCL12	rs2244131	10	44770178	A	G
HTR7	rs2245548	10	92613203	T	C
RGS4	rs2246413	1	163055004	A	G
DRD4	rs2246614	11	619789	T	G
GNB1	rs2247560	1	1778204	A	G
SYT2	rs2249811	1	202500869	C	T
ARRB2	rs2250333	17	4545364	A	G
HTR3A	rs2250721	11	113879656	A	G
HTR3A	rs2250728	11	113879545	T	C
GNB1	rs2250833	1	1785760	A	G
CHRM2	rs225137	7	136631653	G	A
GNB5	rs2252831	15	52438481	C	A
NALCN	rs2253446	13	101688380	A	C
HTR7	rs2253503	10	92633786	T	C
HTR7	rs2253514	10	92634200	G	A
HTR7	rs2253515	10	92634225	G	A
NALCN	rs2253546	13	101689116	C	A
PRMT5	rs2254272	14	23412099	G	T
HTR7	rs2255470	10	92601787	C	T
COLQ	rs2255897	3	15562184	T	G
GABBR1	rs2256266	6	29600095	T	C
GABPA	rs2257689	21	27153062	G	A
GABPA	rs2258266	21	27068511	G	A
GNB1	rs2262190	1	1806706	A	G
ADORA2A	rs2267051	22	24823793	C	T
GABBR1	rs2267633	6	29538618	G	A
HTR6	rs2268805	1	20006049	G	A
HTR6	rs2268809	1	19994045	T	C
HTR6	rs2268812	1	19993421	G	A
CNR1	rs2268993	6	88893830	G	A
CNR1	rs2268996	6	88895496	C	T
FLOT1	rs2269706	6	30620649	A	G
SYT17	rs2269787	16	19254398	G	A
SYT17	rs2269790	16	19254909	T	C
SYT17	rs2269793	16	19284230	G	T
ABAT	rs2270287	16	8832967	A	G
DLG4	rs2270981	17	7119859	A	G
DLG4	rs2270982	17	7130031	C	T
ANXA9	rs2271076	1	150889133	T	C
ARRB2	rs2271165	17	4552673	C	T
ARRB2	rs2271167	17	4526175	A	G
CHRNA10	rs2271584	11	3677751	C	A
CHRNA10	rs2271585	11	3680998	A	G
CHRNA10	rs2271586	11	3681223	T	G
PARK7	rs227163	1	8021266	C	T
CHRNA5	rs2271901	15	78779502	T	C
ANXA9	rs2272214	1	150903938	A	G
HRH1	rs2272403	3	11114935	A	G
HTR3C	rs2272471	3	183713642	A	G
HTR3D	rs2272473	3	183738693	G	A
GNB1	rs2272908	1	1652918	C	T
GABBR1	rs2272991	6	29495376	C	T
CNR1	rs2273129	6	88892158	T	C
SLC22A2	rs2273827	6	160632371	C	A
RGS8	rs2274509	1	182527651	G	A
HRH3	rs2274860	20	60701355	T	C
OR10J5	rs2275674	1	159497270	C	T
HTR3B	rs2276302	11	113720862	G	A
SLC22A3	rs2277070	6	160866825	G	A
CHRNB4	rs2277551	15	78872823	A	G
CHRNB1	rs2277638	17	7305875	G	A
ARRB2	rs2277680	17	4541858	A	G
GNA11	rs2277741	19	3055305	A	G
HTR2B	rs2278197	2	231967899	A	G
SNCA	rs2278875	4	90614062	T	C
SNCA	rs2278877	4	90589361	T	G
COLQ	rs2278961	3	15534314	A	G
CRHBP	rs2279010	5	76224582	C	A
CHRM4	rs2279465	11	46421088	C	T
CHRM5	rs2279661	15	34208581	T	C
CHRM5	rs2279662	15	34244111	C	T
CHRM5	rs2279663	15	34244527	T	C
ARRB2	rs2279962	17	4592291	C	A
CHRNA3	rs2280364	15	78877448	T	C
CHRNA3	rs2280366	15	78878240	C	T
CHRM5	rs2280417	15	34285684	G	A
CHRM5	rs2280418	15	34285559	A	G
CHRM5	rs2280419	15	34285521	A	G
OR10H2	rs2280434	19	15773542	A	C
OR10H3	rs2280435	19	15773354	C	A
RIC3	rs2280726	11	8104276	G	A
RIC3	rs2280727	11	8059411	A	G
RIC3	rs2280728	11	8059144	A	C
RIC3	rs2280730	11	8058685	T	C
HTR3E	rs2280740	3	183811315	T	C
MAPK15	rs2280880	8	144804099	A	C
NSG1	rs2280927	4	4289203	T	G
GNB1	rs2281173	1	1619631	A	G
GNG2	rs2282343	14	52283364	A	G
DTNBP1	rs2282815	6	15504150	C	A
DTNBP1	rs2282818	6	15503777	A	G
DTNBP1	rs2282821	6	15485609	G	T
DTNBP1	rs2282824	6	15478326	G	A
DTNBP1	rs2282826	6	15437846	T	C
DTNBP1	rs2282827	6	15437621	G	A
CAV2	rs2283053	7	116067073	G	A
PALM	rs2283575	19	629303	T	C
OR10H1	rs2283606	19	15851164	T	C
OR10H1	rs2283609	19	15870574	T	C
OR10H5	rs2283612	19	15871023	T	C
FGF20	rs2285261	8	16779522	A	C
FGF20	rs2285264	8	16800346	C	T
FGF20	rs2285265	8	16800358	T	C
HTR3A	rs2285391	11	113879392	A	G
SYT17	rs2285605	16	19253763	A	C
PALM	rs2285696	19	763952	T	C
PALM	rs2285751	19	651852	T	C
CHRNE	rs2286010	17	4793074	A	G
PARK7	rs228636	1	7977617	C	T
PARK7	rs228644	1	7926143	A	G
PARK7	rs228648	1	7973490	A	G
PARK7	rs228651	1	7971159	T	C
PARK7	rs228652	1	7968948	A	G
PARK7	rs228666	1	7928785	C	T
ARRB2	rs2286672	17	4615912	T	C
PARK7	rs228669	1	7930108	T	C
PARK7	rs228688	1	7939190	T	G
PARK7	rs228694	1	7943894	A	G
SLC6A2	rs2287072	16	55617462	G	A
PARK7	rs228716	1	7996332	G	T
PARK7	rs228719	1	7994231	A	G
PARK7	rs228725	1	7989879	T	C
CHRM5	rs2288606	15	34320329	A	C
CHRM5	rs2288608	15	34326622	T	C
CHRM5	rs2288609	15	34326647	A	G
DNM2	rs2288904	19	10852846	A	G
KLF16	rs2289286	19	1822667	C	T
SIN3A	rs2289583	15	75603377	A	C
SYT17	rs229006	16	19225625	T	G
SYT17	rs229007	16	19227549	G	A
RAPSN	rs2290148	11	47367696	A	G
SYT17	rs229015	16	19229466	A	G
SYT17	rs229018	16	19234035	G	T
SYT17	rs229021	16	19235292	G	A
COLQ	rs2290535	3	15515022	A	G
COLQ	rs2290537	3	15497224	G	A
COLQ	rs2290538	3	15562146	G	T
RAB3A	rs2290640	19	18214965	G	A
CRHBP	rs2290691	5	76231233	G	A
SNCA	rs2290782	4	90633000	T	C
ADCY6	rs2291483	12	49117567	T	C
CHRNA2	rs2291635	8	27258659	A	G
CHRM5	rs2291732	15	34217565	G	A
CHRM5	rs2291734	15	34220701	A	G
CHRM5	rs2291736	15	34231696	T	C
SLC6A3	rs2292023	5	1461504	A	C
DLG4	rs2292064	17	7120782	T	C
ANXA9	rs2292166	1	150857252	A	G
SYT2	rs2292489	1	202505976	C	T
SYT8	rs2292963	11	1797562	A	G
CHRM5	rs2293027	15	34307214	A	G
CHRM5	rs2293028	15	34307114	T	C
RAPSN	rs2293576	11	47456537	A	G
RAPSN	rs2293577	11	47458753	C	T
RAPSN	rs2293578	11	47458954	T	C
RAPSN	rs2293579	11	47462309	A	G
HTR3E	rs2293603	3	183782704	A	C
PRMT5	rs2293732	14	23411358	C	A
GNAS	rs2294907	20	57428906	C	T
HTR6	rs2294942	1	19904686	G	A
HTR1E	rs2295040	6	87589849	C	T
CNR1	rs2295088	6	88881256	G	A
SLC22A3	rs2297356	6	160869494	A	G
SLC22A3	rs2297357	6	160876286	A	G
HRH3	rs2297429	20	60804128	T	C
NALCN	rs2297943	13	101939755	A	G
DTNBP1	rs2299040	6	15472900	T	C
DTNBP1	rs2299043	6	15457401	A	G
DTNBP1	rs2299045	6	15453814	C	T
DTNBP1	rs2299047	6	15443692	A	G
DTNBP1	rs2299048	6	15438799	A	C
DTNBP1	rs2299049	6	15434643	G	A
CAV2	rs2299439	7	116056064	G	T
CAV2	rs2299440	7	116056381	T	C
PRMT5	rs2301201	14	23356939	G	A
PALM	rs2301742	19	675513	G	T
ARRB2	rs2302327	17	4615093	T	C
ACHE	rs2302428	7	100475077	C	T
ABAT	rs2302607	16	8822981	A	G
CHRNB1	rs2302765	17	7254294	C	T
CHRM4	rs2303435	11	46354054	C	T
GNB5	rs2303443	15	52476878	A	G
HTR4	rs2304034	5	147790483	C	A
OPRK1	rs2304365	8	54042773	T	C
NQO1	rs2304526	16	69723253	G	A
KLF16	rs2304612	19	1817865	T	C
HTR7	rs2304803	10	92421455	G	A
CHRNA5	rs2304823	15	78766818	T	C
CHRNA5	rs2304824	15	78758469	C	T
SIN3A	rs2304899	15	75629070	A	G
SIN3A	rs2304900	15	75632981	A	G
SIN3A	rs2304903	15	75608119	G	A
ARRB2	rs2304969	17	4595854	T	G
RAPSN	rs2305280	11	47371838	A	G
DDC	rs2305358	7	50579982	T	C
COLQ	rs2305615	3	15558532	A	G
COLQ	rs2305616	3	15557202	T	C
RAB3A	rs2305740	19	18291046	G	A
RAB3A	rs2305742	19	18302251	C	A
RAB3A	rs2305743	19	18304001	A	G
ANXA9	rs2305812	1	150953713	A	G
ANXA9	rs2305814	1	150931453	C	T
SNCA	rs2305934	4	90665393	C	T
TACR1	rs2306805	2	75335870	G	A
TACR1	rs2306806	2	75340698	G	A
ABAT	rs2312948	16	8787020	A	G
ABAT	rs2312949	16	8795493	G	A
GSK3B	rs2319540	3	119612751	A	G
HRH4	rs232356	18	22071087	G	A
HRH4	rs232358	18	22072063	T	C
HTR1E	rs2324898	6	87678559	T	C
HTR1E	rs2324901	6	87733698	T	G
PRMT5	rs2331618	14	23359620	A	G
SYT8	rs2334411	11	1794707	G	T
HRH2	rs2334963	5	175018439	A	C
HRH2	rs2334965	5	175038681	T	G
CHRNB2	rs2335230	1	154562104	C	A
CHRFAM7A	rs2337255	15	30560758	C	T
HRH4	rs2339219	18	21963883	A	G
HRH4	rs2339220	18	21964504	G	A
CHRM5	rs2339298	15	34279706	C	T
CHRM5	rs2339299	15	34281305	G	A
SLC22A2	rs2342446	6	160641719	A	G
SLC22A2	rs2342480	6	160658521	T	C
HRH1	rs2343861	3	11259655	T	C
COLQ	rs2344675	3	15468624	G	A
COLQ	rs2345106	3	15550535	A	G
HDAC2	rs2348305	6	114190223	C	A
SNCG	rs2350822	10	88690657	T	C
SNCG	rs2351184	10	88726430	A	G
SYT17	rs2352982	16	19252033	G	A
CHRM3	rs2354178	1	239473716	G	A
GNG2	rs2356893	14	52287762	T	C
GNG2	rs2356895	14	52295130	C	T
GNG2	rs2356907	14	52330903	G	A
GNG2	rs2356909	14	52353465	T	C
GNG2	rs2356911	14	52364302	G	A
GNG2	rs2356914	14	52382978	G	A
GNG2	rs2356918	14	52387430	A	G
KCNA2	rs2360635	1	111147369	A	G
NQO1	rs2361838	16	69709989	C	T
SYT2	rs2362941	1	202519675	G	A
SYT4	rs2363614	18	40772215	C	T
SYT5	rs2363863	19	55623153	T	C
HTR3A	rs2364857	11	113748279	G	A
GDNF	rs2366673	5	37753974	T	C
HTR1A	rs2366778	5	63228277	C	T
NSG1	rs2369105	4	4354813	A	G
HTR1A	rs2369809	5	63217341	A	G
SLC1A1	rs2381121	9	4418837	G	A
CHRNE	rs238224	17	4766705	A	G
CHRNE	rs238228	17	4782255	G	A
CHRNE	rs238229	17	4780415	G	A
CHRNE	rs238230	17	4778861	T	C
CHRNE	rs238232	17	4789332	A	G
CHRNE	rs238233	17	4789277	G	A
CHRNE	rs238235	17	4827628	A	G
CHRNE	rs238237	17	4806253	G	A
CHRNE	rs238238	17	4759671	A	G
CHRNE	rs238242	17	4753069	G	A
CHRNE	rs238243	17	4752930	A	G
PALM	rs2384776	19	746206	T	C
KLF16	rs2385387	19	1783260	T	C
HRH1	rs238615	3	11275815	G	A
HTR3A	rs238889	11	113868716	C	T
HTR3A	rs238891	11	113866127	C	T
HTR3A	rs238896	11	113865227	A	G
HTR3A	rs238897	11	113865096	A	G
HTR3A	rs238899	11	113861439	T	C
HTR3A	rs238910	11	113857601	G	A
HTR3A	rs238911	11	113856884	A	G
HTR3A	rs238913	11	113855211	G	A
HTR3A	rs238924	11	113846168	G	A
HTR3A	rs238925	11	113846069	T	G
HTR3A	rs238928	11	113843906	A	C
HTR3A	rs238929	11	113843161	G	A
HTR3A	rs238930	11	113843070	G	A
HTR3A	rs238931	11	113840283	A	G
NALCN	rs2390383	13	101626450	A	C
FLOT1	rs2394401	6	30692207	C	T
KLF16	rs2396359	19	1819124	C	T
CAV2	rs2402120	7	116097296	T	C
GABPA	rs2408935	21	27081006	C	T
ATF4	rs2413565	22	39834664	A	G
ATF4	rs2413570	22	39877192	C	T
GNB5	rs2414116	15	52309542	A	G
TOR1A	rs2417046	9	132517009	A	G
ABL1	rs2417062	9	133591309	A	G
PTGER1	rs2420876	19	14533924	A	G
CNR1	rs242264	6	88770456	T	C
CNR1	rs242265	6	88770757	T	C
CNR1	rs242267	6	88771555	T	C
CNR1	rs242268	6	88771602	C	T
CNR1	rs242269	6	88771707	G	T
CNR1	rs242275	6	88755681	G	T
CNR1	rs242276	6	88756095	G	A
CNR1	rs242287	6	88781543	A	G
GNAS	rs242435	20	57355036	A	G
GNAS	rs2426880	20	57339383	G	A
GNB5	rs2433221	15	52495861	C	A
CHRM5	rs2437143	15	34185685	C	T
GNB5	rs2441780	15	52488252	T	C
GNAO1	rs2443047	16	56242322	T	C
SYT3	rs245111	19	51032154	C	T
PARK7	rs2453021	1	8049626	T	C
SLC6A3	rs2455391	5	1443613	A	G
SNCA	rs2464528	4	90738815	C	A
CHRM5	rs2467559	15	34182743	T	C
CHRM5	rs2467565	15	34184785	G	A
ADCY6	rs2468943	12	49141032	G	T
SLC6A3	rs246992	5	1377678	G	A
SLC6A3	rs246994	5	1376276	A	G
SLC6A3	rs246995	5	1374827	G	A
HTR6	rs2473807	1	19973259	C	T
GNB1	rs2474460	1	1775485	T	C
HTR2A	rs2477601	13	47481009	T	G
RGS8	rs2482806	1	182653222	C	A
SLC18A2	rs2484863	10	118921657	T	C
SLC18A2	rs2485971	10	118901020	A	G
CDK5	rs2487149	7	150734208	T	C
GNB1	rs2490548	1	1783573	G	A
PARK7	rs2493214	1	8054480	G	A
HTR7	rs2494643	10	92606695	A	G
HTR1B	rs2500216	6	78091677	G	A
HTR1B	rs2504430	6	78087000	C	A
HTR1B	rs2504432	6	78089406	A	G
HTR1B	rs2504433	6	78090258	C	T
HTR4	rs250665	5	147833957	C	A
HTR4	rs250667	5	147834697	A	G
HTR4	rs250671	5	147826086	C	T
HTR4	rs250674	5	147818160	T	C
HTR4	rs250675	5	147818128	A	C
SLC6A3	rs250681	5	1428126	T	C
HTR3B	rs2509220	11	113803182	G	A
DRD2	rs2514218	11	113263716	T	C
DRD2	rs2514227	11	113274892	T	C
DRD2	rs2514229	11	113280722	G	A
FGF20	rs2517042	8	16833311	G	A
DLG4	rs2521985	17	7025104	T	C
GABBR1	rs2534790	6	29491945	T	G
GABBR1	rs2534795	6	29479118	T	C
GABBR1	rs2535238	6	29612815	A	C
FLOT1	rs2535319	6	30682256	C	T
FLOT1	rs2535324	6	30685812	C	A
CRHBP	rs2546163	5	76290879	G	A
HTR1A	rs2548253	5	63222026	A	G
FLOT1	rs25527	6	30658715	T	C
GNB5	rs2554327	15	52445375	G	A
GNB5	rs2554336	15	52459017	C	T
GNB5	rs2554349	15	52486666	A	G
CHRNA2	rs2565050	8	27261871	T	C
DNM2	rs2569512	19	10900838	T	C
GNB5	rs2570224	15	52473022	A	G
GNB5	rs2570228	15	52469109	C	T
GNB5	rs2570239	15	52421535	C	T
GNB5	rs2570241	15	52426652	C	T
GNB5	rs2570258	15	52459377	G	T
APOE	rs2571063	19	45362033	C	T
APOE	rs2571068	19	45368715	G	T
APOE	rs2571071	19	45370009	G	T
APOE	rs2571081	19	45378574	G	A
APOE	rs2571084	19	45380440	G	A
APOE	rs2571096	19	45397421	G	A
APOE	rs2571099	19	45351430	G	A
APOE	rs2571101	19	45347011	G	A
APOE	rs2571102	19	45345692	G	T
APOE	rs2571104	19	45344046	T	C
GABPA	rs2572306	21	27044805	A	G
CHRNA2	rs2582367	8	27337542	C	T
GNAO1	rs2587878	16	56349271	T	C
GNAO1	rs2587888	16	56381384	G	T
GNAO1	rs2587891	16	56403077	A	C
GNAI3	rs2591000	1	110074480	A	G
GNB5	rs2593173	15	52482550	C	T
HTR2A	rs259730	13	47420111	C	T
SNCA	rs2602117	4	90550217	C	T
SNCA	rs2604210	4	90586933	G	A
COLQ	rs2605396	3	15581980	C	A
HTR3B	rs2606724	11	113828602	A	G
HTR3B	rs2606726	11	113823141	T	C
SNCA	rs2609255	4	90732346	G	T
SNCA	rs2609260	4	90757970	C	T
SNCA	rs2609261	4	90756636	A	G
SNCA	rs2609262	4	90756589	A	G
SNCA	rs2609264	4	90749231	C	T
SNCA	rs2609265	4	90748117	T	C
APOE	rs2609881	19	45335246	G	T
APOE	rs2609892	19	45333370	T	C
APOE	rs2609907	19	45321122	T	C
SLC6A3	rs2617605	5	1442636	C	T
GNAO1	rs2617841	16	56407134	G	A
DTNBP1	rs2619522	6	15653880	C	A
DTNBP1	rs2619545	6	15632972	C	T
ADCY6	rs2634679	12	49129087	G	T
CHRNA2	rs2640723	8	27275842	G	A
CHRNA2	rs2640726	8	27263326	T	C
PARK7	rs2640908	1	7950001	T	C
CHRM5	rs2643363	15	34170139	G	A
CHRM5	rs2643364	15	34168718	A	G
CRHBP	rs2652217	5	76276069	A	G
DLG4	rs2654185	17	7086681	A	C
DLG4	rs2654186	17	7054430	A	C
DLG4	rs2654189	17	7081191	C	A
RGS4	rs2661303	1	163034273	T	C
RGS4	rs2661314	1	163022943	C	T
RGS4	rs2661315	1	163021091	T	C
RGS4	rs2661319	1	163009567	T	C
RGS4	rs2661337	1	162987375	G	T
RGS4	rs2661339	1	162988724	T	G
SLC5A7	rs266243	2	108650198	C	T
CHRM3	rs2664056	1	239513838	T	G
CHRM3	rs2664057	1	239514028	A	G
HTR3D	rs2668189	3	183689838	G	T
HTR3D	rs2668193	3	183654468	A	G
DRD3	rs2669898	3	113917998	T	C
HRH1	rs2675152	3	11160503	C	T
HRH1	rs2675155	3	11204983	T	C
HRH1	rs2675163	3	11116700	C	T
HRH1	rs2675165	3	11120756	T	C
HRH1	rs2675166	3	11120942	T	C
HTR1D	rs2675494	1	23553659	A	G
OR10H1	rs2683036	19	15873523	T	C
OR10H1	rs2683043	19	15874881	G	T
DRD3	rs2683792	3	113816288	G	A
DRD3	rs2684289	3	113925434	T	C
COLQ	rs2688672	3	15395765	G	A
HRH1	rs2697135	3	11119584	A	G
HRH1	rs2697144	3	11092785	C	T
HRH1	rs2697146	3	11079311	A	G
ADCY5	rs2697523	3	123001651	A	G
RAPSN	rs2697920	11	47392158	T	C
GSK3B	rs2702158	3	119826851	T	C
GSK3B	rs2702164	3	119820374	T	C
SNCA	rs2704572	4	90733445	T	C
SNCA	rs2704606	4	90756604	A	C
SLC6A3	rs27048	5	1412760	T	C
FGF20	rs2705191	8	16835120	A	G
FGF20	rs2705195	8	16867678	G	T
FGF20	rs2705196	8	16866871	C	T
FGF20	rs2705204	8	16876358	G	A
SLC6A3	rs27061	5	1362908	T	C
SLC6A3	rs27064	5	1360053	T	C
SLC6A3	rs27069	5	1347243	T	C
SYT1	rs2707126	12	79303432	T	C
SYT1	rs2707137	12	79366786	T	C
SLC6A3	rs27072	5	1394637	T	C
SYT1	rs2710901	12	79303278	G	A
SYT1	rs2710922	12	79293131	C	T
DRD3	rs2718419	3	113855816	G	T
DRD3	rs2718424	3	113914970	C	A
DRD3	rs2718425	3	113924534	G	A
DRD3	rs2718430	3	113874008	T	C
ADCY5	rs2720309	3	122956364	A	G
ADCY5	rs2720318	3	122975952	T	C
DRD3	rs2722006	3	113816352	C	T
DRD3	rs2722013	3	113852771	G	A
DRD3	rs2722015	3	113786365	T	C
DRD3	rs2722019	3	113863580	G	A
DRD3	rs2722033	3	113869181	C	T
APOE	rs2722666	19	45414896	C	T
APOE	rs2722683	19	45421915	G	A
APOE	rs2722708	19	45313844	G	A
APOE	rs2722711	19	45318100	T	C
APOE	rs2722714	19	45319563	T	C
APOE	rs2722717	19	45323376	T	C
APOE	rs2722722	19	45336132	A	G
APOE	rs2722735	19	45352822	A	G
APOE	rs2722737	19	45355391	T	C
APOE	rs2722738	19	45359014	G	A
APOE	rs2722756	19	45390782	T	C
APOE	rs2722757	19	45392917	G	A
SYT5	rs272408	19	55614971	C	T
SYT5	rs272411	19	55623095	T	C
COLQ	rs2729682	3	15396453	C	T
ADCY6	rs2732439	12	49137982	A	C
ADCY6	rs2732465	12	49136307	G	T
DRD3	rs2733393	3	113859561	T	C
DRD3	rs2733399	3	113850521	C	T
DRD3	rs2733403	3	113840609	G	A
OR10H5	rs2733751	19	15875218	A	G
OR10H1	rs2733753	19	15875971	T	C
OR10H1	rs2733760	19	15881562	A	G
PRMT5	rs2733776	14	23399996	G	A
PRMT5	rs2733777	14	23400017	A	G
APOE	rs2734459	19	45432142	C	A
RAB3A	rs273504	19	18326057	G	A
RAB3A	rs273506	19	18332457	T	C
HTR3A	rs2735207	11	113868397	T	C
SLC6A3	rs2735948	5	1299328	A	G
SLC6A3	rs2736108	5	1297603	T	C
DNM2	rs2738039	19	10904425	A	G
COLQ	rs2739046	3	15575706	G	A
CHRNA2	rs2741334	8	27222304	T	C
CHRNA2	rs2741348	8	27278299	G	T
CHRNA2	rs2741352	8	27275476	C	T
CHRNA2	rs2741353	8	27274541	A	G
CHRNA2	rs2741354	8	27272993	C	T
DNM2	rs2742313	19	10910426	T	C
DTNBP1	rs2743868	6	15626039	T	C
GABBR1	rs2745411	6	29486219	A	G
GABBR1	rs2747429	6	29616154	C	T
GABBR1	rs2747430	6	29616283	A	G
GNB1	rs2748981	1	1804892	G	A
GNB1	rs2748984	1	1790735	C	T
GNB1	rs2748986	1	1779295	G	T
GNB1	rs2748987	1	1778021	A	G
GNB1	rs2748988	1	1777796	A	G
SLC22A2	rs2758352	6	160543953	A	G
NALCN	rs2760306	13	101696023	A	C
HTR2A	rs2765618	13	47427336	C	T
HTR2A	rs2765619	13	47486491	C	T
NALCN	rs2783224	13	101744552	A	G
NALCN	rs2786951	13	102017002	A	C
CHRM3	rs2790622	1	239599435	C	A
CHRM3	rs2790630	1	239592030	G	A
CHRM3	rs2790634	1	239586955	A	G
CHRM3	rs2790636	1	239586570	C	T
CHRM3	rs2790656	1	239555828	A	G
CHRM3	rs2790661	1	239545327	G	A
NCSTN	rs2795067	1	160221582	A	G
PARK7	rs2797682	1	7983561	G	A
PARK7	rs2797685	1	7939123	T	C
HTR1E	rs2798539	6	87705471	G	A
HTR7	rs2801535	10	92615176	G	A
HTR7	rs2801536	10	92613109	C	T
HTR7	rs2801539	10	92600409	C	T
GNB1	rs2803291	1	1823764	T	C
GNB1	rs2803316	1	1796737	A	G
GNB1	rs2803329	1	1806020	A	G
GNB1	rs2803348	1	1785548	A	G
GNB1	rs2803349	1	1784211	T	C
LAMA2	rs2808129	6	129463790	T	C
HTR1E	rs2816545	6	87678334	A	C
HTR1E	rs2816559	6	87710529	C	T
HTR1E	rs2816567	6	87718439	T	C
HTR1E	rs2816579	6	87728013	G	A
HTR1E	rs2816583	6	87733469	G	A
CAV2	rs28167	7	116106137	T	C
HTR4	rs28173	5	147803136	T	C
HTR1D	rs2817896	1	23442542	C	T
HTR1D	rs2817901	1	23435784	T	C
HTR1D	rs2817907	1	23432967	A	G
HTR1D	rs2817909	1	23432706	C	T
CHRM3	rs2820026	1	239587024	T	C
CHRM3	rs2820027	1	239588108	T	C
CHRM3	rs2820038	1	239599907	T	C
CHRM3	rs2820044	1	239601675	A	G
CHRM3	rs2820050	1	239610040	G	T
NCSTN	rs2820421	1	160225794	C	A
GABPA	rs2828953	21	27024601	A	G
GABPA	rs2828958	21	27030226	A	G
GABPA	rs2828964	21	27036807	T	G
GABPA	rs2828965	21	27038598	T	C
GABPA	rs2828970	21	27043364	T	C
GABPA	rs2828982	21	27055601	G	T
GABPA	rs2828986	21	27057063	A	G
GABPA	rs2828996	21	27079321	A	C
GABPA	rs2828997	21	27080058	C	T
GABPA	rs2828999	21	27082350	T	G
GABPA	rs2829000	21	27083454	G	A
GABPA	rs2829001	21	27083520	G	T
GABPA	rs2829017	21	27110655	C	T
GABPA	rs2829026	21	27120767	C	A
GABPA	rs2829031	21	27131159	T	C
GABPA	rs2829037	21	27142903	T	C
GABPA	rs2829041	21	27144489	C	A
GABPA	rs2829045	21	27151443	A	G
GABPA	rs2829049	21	27154929	A	G
TACR1	rs28362967	2	75301182	T	G
PALM	rs28364866	19	681193	T	C
HTR7	rs2841014	10	92596237	T	G
HTR7	rs2841016	10	92597676	A	G
HTR7	rs2841028	10	92603082	C	T
RGS4	rs2841957	1	163022808	T	C
RGS4	rs2841958	1	163025302	A	G
RGS4	rs2841959	1	163027984	C	T
RGS4	rs2841977	1	163050451	C	T
RGS4	rs2842002	1	162939943	G	A
RGS4	rs2842003	1	162950085	T	G
RGS4	rs2842006	1	162979288	C	T
RGS4	rs2842020	1	162997310	G	A
RGS4	rs2842028	1	163005321	A	C
SLC22A1	rs2842960	6	160534353	T	C
SLC22A2	rs2842966	6	160562624	C	T
SLC22A2	rs2842974	6	160580066	C	T
SLC22A1	rs2842985	6	160506466	C	T
SLC22A1	rs2842989	6	160496229	A	G
SLC22A1	rs2842991	6	160492876	C	A
SLC22A1	rs2842994	6	160490069	A	G
SLC22A1	rs2842995	6	160488963	A	G
SLC22A1	rs2842997	6	160484884	C	T
HTR3A	rs2846027	11	113874137	T	C
ATP1A3	rs284652	19	42432804	C	T
ATP1A3	rs284661	19	42436272	C	T
ATP1A3	rs284662	19	42436427	T	C
ATP1A3	rs284663	19	42436764	C	T
HTR3B	rs2846630	11	113827919	A	G
HTR3E	rs28467468	3	183802634	C	T
GABPA	rs2849968	21	27043938	T	G
GNAI3	rs28503409	1	110134055	T	G
SNCA	rs28504084	4	90567688	A	G
GNB1	rs28508199	1	1783923	G	A
SYT7	rs2852786	11	61281557	C	T
HTR3B	rs2852789	11	113807836	A	G
SLC6A3	rs2853668	5	1300140	T	G
SLC6A3	rs2853672	5	1293098	C	A
HTR3E	rs2855306	3	183814873	G	A
RAPSN	rs2856650	11	47386750	A	G
GNAI3	rs28577885	1	110144651	G	A
NSG2	rs2858	5	173383959	C	A
PARK7	rs2859389	1	7980483	T	C
SNCA	rs2860419	4	90564530	C	T
SNCA	rs2860422	4	90566082	T	C
SNCA	rs2860500	4	90568221	T	C
GDNF	rs2860520	5	37762792	G	A
SNCA	rs2860528	4	90576783	A	G
CHRNB1	rs28625968	17	7377858	T	C
HTR7	rs2862833	10	92535386	G	A
PALM	rs28631088	19	614538	A	G
SYT13	rs2863164	11	45250368	A	G
SYT13	rs2863176	11	45288490	G	A
SYT13	rs2863178	11	45294004	T	C
SYT13	rs2863182	11	45324928	G	A
GNB1	rs28633659	1	1785985	T	C
GNAI3	rs28634276	1	110153948	T	G
GNAS	rs2865793	20	57374456	G	T
GNAS	rs2865794	20	57414957	G	A
GNAS	rs2865801	20	57505531	A	G
GNAL	rs2866079	18	11605149	C	T
GNAL	rs2866279	18	11757399	G	A
CHRNA5	rs2867933	15	78867129	C	T
TGM2	rs2869010	20	36708366	A	G
TGM2	rs2869013	20	36720634	G	A
SNCA	rs2869950	4	90663915	T	C
GNB1	rs28710181	1	1778970	T	C
CHRNE	rs2871188	17	4765067	T	G
CHRNB1	rs2871327	17	7295889	C	T
GNAI3	rs28715911	1	110153159	T	C
GSK3B	rs2874021	3	119624727	A	G
ARRB2	rs2875840	17	4629215	C	T
ARRB2	rs2875849	17	4591016	G	A
DDC	rs2876829	7	50634459	C	T
PRMT5	rs2877454	14	23318970	A	C
FLOT1	rs28780111	6	30688088	T	C
HTR1F	rs2880695	3	87883047	T	C
CRHBP	rs2884884	5	76154700	C	T
OPRK1	rs2885068	8	54155335	T	C
OR10H3	rs2886571	19	15768222	C	T
GDNF	rs2886725	5	37770938	A	G
SYT1	rs2887745	12	79247016	T	G
PARK7	rs2890565	1	7969797	T	C
DRD4	rs2894649	11	542844	C	T
LRRK2	rs2896824	12	40744727	T	C
ACHE	rs2898568	7	100408605	G	A
SIN3A	rs2899793	15	75753104	G	A
GNAS	rs2903094	20	57429342	A	G
SYT7	rs2903825	11	61256440	T	C
TGM2	rs2903983	20	36684718	T	C
TGM2	rs2903985	20	36719791	G	A
FGF20	rs2904647	8	16833089	A	G
FGF20	rs2904649	8	16839952	G	A
GDNF	rs2910709	5	37811966	A	G
GDNF	rs2910718	5	37790191	A	G
GDNF	rs2910797	5	37820467	T	C
GDNF	rs2910800	5	37788744	T	C
GNB5	rs2912189	15	52455868	A	G
GNB5	rs2916172	15	52491890	T	C
GNB5	rs2916176	15	52465762	G	A
NSG1	rs2916430	4	4295978	T	G
NSG1	rs2916433	4	4294550	G	A
NSG1	rs2916458	4	4311404	G	A
HTR4	rs2918265	5	147989839	C	A
HTR4	rs2918268	5	147986319	A	G
HTR4	rs2918281	5	147969986	T	C
HTR4	rs2918284	5	147968409	G	A
HTR4	rs2918285	5	147967116	C	T
HTR4	rs2918286	5	147964194	T	C
HTR1F	rs2919270	3	88005928	C	A
NSG1	rs2920174	4	4300326	G	A
NSG1	rs2920191	4	4341761	C	T
NSG1	rs2920197	4	4323654	A	G
NSG1	rs2920205	4	4316979	T	C
NSG1	rs2920206	4	4316934	A	G
NSG1	rs2920215	4	4307460	A	C
NSG1	rs2920217	4	4306249	C	A
GABBR1	rs29218	6	29575206	G	A
GABBR1	rs29223	6	29556321	C	A
GABBR1	rs29225	6	29548818	G	A
GABBR1	rs29226	6	29548788	G	T
GABBR1	rs29227	6	29548365	T	G
GABBR1	rs29228	6	29591516	A	G
GABBR1	rs29230	6	29544170	G	A
GABBR1	rs29232	6	29579208	T	C
SNCA	rs2924349	4	90549710	A	G
SNCA	rs2924936	4	90562665	A	G
SNCA	rs2924941	4	90565348	T	C
GABBR1	rs29253	6	29548213	G	A
GABBR1	rs29254	6	29591371	C	T
GABBR1	rs29257	6	29545807	G	A
GABBR1	rs29258	6	29545394	T	C
GABBR1	rs29262	6	29544369	G	A
GABBR1	rs29263	6	29544367	A	G
GABBR1	rs29267	6	29542780	A	G
GABBR1	rs29269	6	29585524	T	C
HRH1	rs2928078	3	11101533	G	A
GNB5	rs2929425	15	52500527	T	C
HRH1	rs2930154	3	11095075	A	G
HTR1F	rs2932286	3	87960081	G	A
HTR1F	rs2932306	3	87933394	C	T
HRH1	rs2933297	3	11149840	A	G
HRH1	rs2933309	3	11084016	A	G
SLC6A3	rs2937650	5	1458133	A	G
HTR1F	rs2938264	3	87970245	G	A
HTR1F	rs2938265	3	87976665	C	T
HTR1F	rs2938279	3	87941162	G	A
GSK3B	rs2943754	3	119807734	G	A
HRH1	rs2944366	3	11094928	C	T
HRH1	rs2944367	3	11121206	G	A
HRH1	rs2950798	3	11104620	A	G
HTR5A	rs2951012	7	154767155	C	T
FGF20	rs2952131	8	16867807	G	A
GNB5	rs2959285	15	52478355	C	A
GNB5	rs2959298	15	52483340	A	G
FGF20	rs2959592	8	16860234	C	T
FGF20	rs2959597	8	16837940	G	A
FGF20	rs2959603	8	16827417	T	G
SLC6A3	rs2963257	5	1378274	C	T
SLC6A3	rs2963259	5	1377287	A	G
SLC6A3	rs2963260	5	1377136	T	C
SLC6A3	rs2963262	5	1375195	A	G
SLC6A3	rs2963265	5	1370947	T	C
HTR4	rs2963490	5	147974040	A	G
HTR4	rs2963492	5	147974848	A	G
HTR4	rs2963495	5	147975938	G	T
HTR4	rs2963497	5	147977247	T	C
PPP1R9B	rs2970043	17	48224732	A	G
PPP1R9B	rs2970045	17	48231219	A	C
SNCA	rs2972028	4	90576342	T	C
GDNF	rs2972930	5	37791099	T	C
GDNF	rs2972933	5	37789511	T	C
GDNF	rs2972934	5	37788963	T	C
GDNF	rs2972935	5	37788111	C	T
GDNF	rs2972938	5	37775381	C	T
GDNF	rs2973033	5	37839735	C	T
GDNF	rs2973041	5	37830428	C	T
GDNF	rs2973042	5	37827861	G	T
GDNF	rs2973043	5	37823502	A	G
GDNF	rs2973049	5	37818241	T	C
GDNF	rs2973050	5	37817446	A	G
GDNF	rs2973062	5	37788591	T	C
GDNF	rs2973086	5	37751774	A	G
GDNF	rs2973116	5	37854840	A	G
GDNF	rs2973120	5	37847961	T	C
GDNF	rs2975100	5	37841147	A	G
CDK5	rs2975199	7	150713736	T	C
NSG1	rs2980141	4	4343062	C	T
NSG1	rs2980155	4	4292932	T	C
NSG1	rs2980156	4	4293244	C	T
NSG1	rs2980162	4	4298417	G	A
NSG1	rs2980164	4	4299116	G	A
NSG1	rs2980169	4	4302804	A	G
NSG1	rs2980181	4	4318463	C	T
NSG1	rs2980206	4	4337551	T	C
NSG1	rs2980207	4	4337735	T	C
HTR1E	rs2988677	6	87672283	G	A
HTR1E	rs2988681	6	87669653	C	A
HTR1E	rs2988682	6	87669165	A	C
HTR1E	rs2988685	6	87667670	T	C
HCN3	rs2990245	1	155167253	C	T
HTR1E	rs3000069	6	87672845	T	C
HTR1B	rs3004002	6	78079058	A	G
SNCA	rs3017895	4	90570642	G	A
HTR3B	rs3018331	11	113811191	A	C
GABBR1	rs3025626	6	29559641	A	G
GABBR1	rs3025643	6	29537732	A	G
GABBR1	rs3025652	6	29507542	A	G
GNA15	rs307712	19	3076806	C	T
GNA15	rs307717	19	3058019	T	C
GNA15	rs307718	19	3059592	G	A
GNA11	rs308033	19	3099980	T	C
GNA11	rs308036	19	3099027	A	G
GNA15	rs308037	19	3098243	A	G
GNA15	rs308039	19	3095925	T	C
GNA15	rs308049	19	3116723	T	C
GNA11	rs308052	19	3104627	T	C
GNA15	rs308054	19	3105985	A	G
GNA15	rs308062	19	3112002	A	G
GNA15	rs308063	19	3112021	G	A
CHRNA2	rs3087554	8	27312959	C	T
ALK	rs3087649	2	29392478	T	C
DNM2	rs3087689	19	10775308	G	A
DNM2	rs3087969	19	10849315	C	T
ATF4	rs3091374	22	39876250	C	T
FLOT1	rs3094097	6	30601652	G	A
FLOT1	rs3094112	6	30729511	C	T
FLOT1	rs3094114	6	30706698	G	A
FLOT1	rs3094117	6	30705263	C	A
FLOT1	rs3094121	6	30698737	T	C
FLOT1	rs3094122	6	30696137	G	T
FLOT1	rs3094127	6	30665224	G	A
GABBR1	rs3094575	6	29483579	T	C
GABBR1	rs3094576	6	29484019	A	C
GABBR1	rs3094577	6	29501647	A	G
HTR1D	rs309476	1	23539233	T	G
HTR1D	rs309498	1	23562685	G	T
HTR1D	rs309499	1	23561439	G	A
HTR1D	rs309502	1	23558893	T	C
GABBR1	rs3095273	6	29534146	A	G
FLOT1	rs3095329	6	30661593	G	A
FLOT1	rs3095340	6	30694716	C	A
FLOT1	rs3095341	6	30694525	T	C
HTR1D	rs309543	1	23551815	A	G
GDNF	rs3096140	5	37832935	G	A
ALK	rs3100226	2	29588449	G	A
ALK	rs3100232	2	29579535	G	A
ADCY5	rs3100788	3	122962273	C	T
HRH3	rs310619	20	60702577	A	G
HRH3	rs310630	20	60770143	G	A
HRH3	rs310631	20	60771309	A	C
HRH3	rs310672	20	60787984	C	T
GNA15	rs310678	19	3152296	C	T
GNA11	rs310686	19	3133851	T	C
GNA11	rs310690	19	3132012	C	T
HTR5A	rs3111876	7	154767468	C	T
HRH3	rs311500	20	60791864	C	T
NSG1	rs3116065	4	4291832	C	T
GNA15	rs311630	19	3180768	G	T
GABBR1	rs3117073	6	29512602	G	A
GABBR1	rs3117289	6	29577698	G	A
TOR1A	rs3120028	9	132489139	A	G
CALY	rs3123150	10	135070758	A	G
CALY	rs3123152	10	135070316	C	T
CALY	rs3123154	10	135069908	C	T
CALY	rs3125537	10	135050879	T	C
CALY	rs3125538	10	135051069	G	A
CALY	rs3125551	10	135065342	A	G
GABBR1	rs3129054	6	29616833	T	C
GABBR1	rs3129063	6	29613390	A	C
GABBR1	rs3129073	6	29583599	G	A
FLOT1	rs3129975	6	30699831	C	T
FLOT1	rs3131036	6	30696067	A	G
FLOT1	rs3131038	6	30701857	A	G
FLOT1	rs3131043	6	30726243	G	A
GABBR1	rs3131854	6	29579662	T	C
FLOT1	rs3132584	6	30656204	T	G
DLG4	rs314252	17	6995825	A	G
DLG4	rs314253	17	6994969	C	T
SLC6A3	rs31489	5	1342829	A	C
SLC6A3	rs31490	5	1344573	A	G
NQO1	rs3169315	16	69754867	A	G
SYT13	rs3180446	11	45284891	T	C
ADCY6	rs3185921	12	49128514	T	C
CHRM2	rs320682	7	136722839	C	T
CHRM2	rs320715	7	136706232	A	G
CHRM2	rs320719	7	136708256	A	G
ALK	rs3213947	2	29589696	A	G
CHRM2	rs322236	7	136639646	G	A
CHRM2	rs322237	7	136640643	G	A
CHRM2	rs322240	7	136641737	C	A
CHRM2	rs322246	7	136644914	A	G
CHRM2	rs322256	7	136658931	A	G
CHRM2	rs322294	7	136606017	T	C
CHRM2	rs322295	7	136605809	C	T
CHRM2	rs322316	7	136627376	G	A
CHRM2	rs322323	7	136625307	C	T
CHRM2	rs322334	7	136688856	C	T
CHRM2	rs322335	7	136688151	T	C
CHRM2	rs322345	7	136678760	A	G
CHRM2	rs322346	7	136678208	C	T
CHRM2	rs322347	7	136677931	A	G
NQO1	rs33063	16	69674120	A	G
KCNA2	rs333076	1	111118172	C	T
KCNA2	rs333077	1	111118242	C	T
KCNA2	rs333079	1	111068252	G	A
GSK3B	rs334533	3	119511729	T	C
GSK3B	rs334535	3	119511151	T	C
GSK3B	rs334536	3	119509559	C	A
GSK3B	rs334538	3	119544058	A	G
GSK3B	rs334541	3	119548090	G	A
GSK3B	rs334543	3	119551468	C	A
GSK3B	rs334548	3	119559256	G	A
GSK3B	rs334550	3	119559578	A	C
GSK3B	rs334559	3	119528452	A	G
GSK3B	rs334563	3	119505734	A	C
GSK3B	rs334566	3	119506840	C	T
HRH4	rs335929	18	22015551	C	A
HRH4	rs335931	18	22019036	G	A
GNAI3	rs338466	1	110028818	G	A
MAPK1	rs34043275	22	22163422	A	G
GNB1	rs34238514	1	1638174	T	C
SYT6	rs34258372	1	114638372	G	A
GNB1	rs34306661	1	1619064	C	T
CHRM4	rs34406563	11	46420466	C	T
MAPK15	rs34685964	8	144714398	T	C
HRH1	rs347599	3	11299877	A	G
HTR3C	rs34881379	3	183748175	C	T
DNM2	rs34924007	19	10740136	C	T
HRH1	rs349705	3	11192888	G	A
HRH1	rs349707	3	11196152	G	A
HRH1	rs349714	3	11171544	T	G
HRH1	rs349716	3	11171853	A	G
ACHE	rs35094522	7	100460014	G	A
MAPK3	rs35105141	16	30068469	T	C
GNAI3	rs3517	1	110023288	G	A
CRHBP	rs351871	5	76271864	G	A
CRHBP	rs352555	5	76294416	C	T
VPS35	rs35313904	16	46678815	G	A
HTR5A	rs35353544	7	154896984	T	C
LYPD1	rs35424057	2	133305193	C	T
GNAS	rs354744	20	57489924	G	A
GNAS	rs354747	20	57487715	G	A
GNAS	rs354751	20	57480549	G	A
GNAS	rs354762	20	57499276	C	T
GNB1	rs35511469	1	1734088	T	G
DRD4	rs35579818	11	545087	C	T
ACHE	rs35587552	7	100419164	G	A
LYPD1	rs35630169	2	133305710	G	A
HTR3E	rs35637422	3	183727374	A	G
GNB1	rs35672141	1	1622489	T	C
CHRNE	rs35748479	17	4829421	T	C
CHRNA2	rs35775626	8	27347628	C	T
SLC6A2	rs36013	16	55759453	G	A
SLC6A2	rs36020	16	55747000	T	C
SLC6A2	rs36023	16	55741166	A	G
SLC6A2	rs36024	16	55740303	A	G
SLC6A2	rs36026	16	55738707	A	C
SLC6A2	rs36027	16	55736692	G	A
SLC6A2	rs36030	16	55727202	C	T
HTR4	rs36043	5	147820546	A	G
HTR4	rs36045	5	147820747	A	G
HTR4	rs36047	5	147820884	T	C
HTR4	rs36067	5	147797116	G	T
HTR4	rs36077	5	147811527	A	G
HTR4	rs36079	5	147810067	A	G
HTR4	rs36080	5	147810014	G	A
HTR4	rs36081	5	147808567	G	A
GABBR1	rs362510	6	29508522	T	C
GABBR1	rs362511	6	29498627	G	A
GABBR1	rs362512	6	29498405	G	A
GABBR1	rs362513	6	29496095	G	A
GABBR1	rs362514	6	29475087	T	C
GABBR1	rs362517	6	29536822	A	G
GABBR1	rs362518	6	29535415	C	T
GABBR1	rs362522	6	29512985	T	C
GABBR1	rs362525	6	29511423	G	T
GABBR1	rs362529	6	29498645	T	C
GABBR1	rs362536	6	29494717	T	C
GABBR1	rs362540	6	29478102	A	G
GABBR1	rs365488	6	29485735	G	A
CDK5	rs365741	7	150739864	C	T
CDK5	rs367547	7	150747245	T	C
CDK5	rs367567	7	150761509	A	G
CDK5	rs367656	7	150711391	T	C
GNA15	rs367825	19	3063407	T	C
CDK5	rs369386	7	150702121	C	T
CDK5	rs369410	7	150702144	C	T
SLC6A3	rs37006	5	1355173	T	C
SLC6A3	rs37008	5	1351653	A	G
SLC6A3	rs37017	5	1379877	T	C
RAB3A	rs372889	19	18284413	C	T
HTR2B	rs3731723	2	231895269	T	C
TACR1	rs3732300	2	75326508	C	T
GSK3B	rs3732363	3	119602948	T	C
COLQ	rs3732722	3	15549268	G	A
DDC	rs3735275	7	50584969	G	A
CNR1	rs373646	6	88766614	G	A
CHRM5	rs3736531	15	34282242	G	A
SYT4	rs3737475	18	40828177	C	T
GNB1	rs3737628	1	1654371	C	T
CHRNB2	rs3738032	1	154545895	T	C
ANXA9	rs3738476	1	150979015	C	A
ANXA9	rs3738478	1	150970416	T	C
ANXA9	rs3738480	1	150963301	A	G
RGS8	rs3738579	1	182525171	G	A
KCNA2	rs3738759	1	111142418	T	C
HTR7	rs3740286	10	92511097	G	A
SYT8	rs3740621	11	1793027	C	T
SYT8	rs3740627	11	1775630	A	G
DRD4	rs3740651	11	566300	G	A
RAPSN	rs3740684	11	47490372	C	T
RAPSN	rs3740689	11	47402144	G	A
SYT13	rs3740784	11	45268121	T	C
CHRM4	rs3740977	11	46415124	C	T
OR6T1	rs3741110	11	123818294	A	G
OR6T1	rs3741111	11	123818002	A	G
SYT7	rs3741255	11	61284382	A	G
CHRNB4	rs3743084	15	78855035	G	A
SIN3A	rs3743212	15	75711884	T	C
RAB3A	rs374326	19	18312076	C	T
DLG4	rs3744404	17	7096511	T	C
DLG4	rs3744405	17	7096574	A	G
ARRB2	rs3744700	17	4541305	T	G
SYT4	rs3745007	18	40842497	A	C
SYT4	rs3745008	18	40842466	T	C
SYT4	rs3745009	18	40842324	A	G
DNM2	rs3745247	19	10786240	T	C
DNM2	rs3745249	19	10781668	T	C
DNM2	rs3745255	19	10779128	A	G
ATP1A3	rs3745285	19	42454449	A	G
ATP1A3	rs3745286	19	42454022	T	C
ATP1A3	rs3745290	19	42394074	C	T
SYT3	rs3745495	19	51027589	G	A
SYT5	rs3745871	19	55687108	T	C
GNA15	rs3746069	19	3114862	T	C
GNA15	rs3746070	19	3181064	T	C
ID1	rs3746388	20	30194040	T	C
CRHBP	rs374745	5	76278988	T	C
CNR1	rs374792	6	88754276	A	G
HTR6	rs3748756	1	19984999	T	C
HTR3E	rs3749229	3	183816994	T	C
GDNF	rs3749692	5	37814250	A	G
TACR2	rs3750863	10	71126358	C	T
RIC3	rs3750955	11	8147789	G	A
ADCY6	rs3751273	12	49133221	C	T
GNB5	rs3751596	15	52392488	G	A
HTR3C	rs3752904	3	183713856	T	C
SYT2	rs3753908	1	202480423	C	T
ANXA9	rs3754210	1	150926737	T	G
ANXA9	rs3754211	1	150924333	G	A
KCNA2	rs3754443	1	111151910	T	G
KCNA2	rs3754444	1	111077084	A	G
TACR1	rs3755452	2	75317892	T	C
TACR1	rs3755454	2	75305328	T	G
SNCA	rs3756050	4	90591306	T	C
SLC6A3	rs3756450	5	1448263	G	A
ACHE	rs3757460	7	100479261	G	A
ACHE	rs3757462	7	100479737	C	A
ABL1	rs3758330	9	133535619	C	T
DRD4	rs3758653	11	636399	C	T
SYT13	rs3758723	11	45265063	C	T
SYT13	rs3758724	11	45263294	A	G
SYT13	rs3758726	11	45263132	G	A
SYT13	rs3758729	11	45230386	T	C
RAB3A	rs375947	19	18291261	G	A
GABBR1	rs375984	6	29612279	T	C
HRH3	rs375990	20	60731540	C	T
CHRNB1	rs3760422	17	7288773	A	G
CHRNE	rs3760490	17	4711221	A	G
GNA11	rs3760961	19	3013372	G	A
OR10H4	rs3761011	19	16043570	G	A
OR10H4	rs3761013	19	16043869	G	A
RAB3A	rs3761041	19	18294727	T	C
SYT6	rs3761931	1	114699645	A	G
HTR6	rs3762391	1	19966489	A	G
HTR4	rs3763022	5	147760641	G	A
HRH4	rs3763043	18	22015782	T	C
OR10H4	rs3764557	19	15981056	A	G
OR10H5	rs3764564	19	15834908	C	A
GSK3A	rs3764577	19	42760758	C	A
GSK3A	rs3764579	19	42762699	G	A
KLF16	rs3764605	19	1784889	G	A
KLF16	rs3764606	19	1784943	G	A
ARRB2	rs3764897	17	4626171	A	G
ARRB2	rs3764900	17	4625428	T	C
GABBR1	rs376681	6	29484870	G	A
CHRNB2	rs3766923	1	154549484	T	G
CHRNB2	rs3766924	1	154544302	T	C
CHRNE	rs376713	17	4820697	A	G
SYT2	rs3767392	1	202516229	T	G
SYT2	rs3767395	1	202505268	C	T
SYT2	rs3767397	1	202503517	T	C
SYT2	rs3767406	1	202481374	T	C
KCNA2	rs3768469	1	111157022	G	A
KCNA2	rs3768470	1	111155284	A	G
ALK	rs3768674	2	29579594	C	T
HTR2B	rs3769840	2	231982900	A	G
HTR2B	rs3769844	2	231983978	T	C
TACR1	rs3771763	2	75330449	T	C
TACR1	rs3771766	2	75322936	A	G
TACR1	rs3771770	2	75321252	T	C
TACR1	rs3771771	2	75321140	A	G
TACR1	rs3771773	2	75316581	G	A
TACR1	rs3771775	2	75316346	A	C
TACR1	rs3771781	2	75312290	C	T
TACR1	rs3771783	2	75310022	A	G
TACR1	rs3771788	2	75303916	A	C
TACR1	rs3771790	2	75297694	T	C
TACR1	rs3771791	2	75297343	A	G
TACR1	rs3771798	2	75291519	C	T
COLQ	rs3773447	3	15561526	T	G
COLQ	rs3773448	3	15560769	C	T
COLQ	rs3773451	3	15551640	T	G
COLQ	rs3773464	3	15413326	C	A
HRH1	rs3774070	3	11103748	T	C
SNCA	rs3775373	4	90664972	T	G
SNCA	rs3775378	4	90661229	T	C
SNCA	rs3775391	4	90586344	G	A
CHRNE	rs377623	17	4821753	A	C
SLC6A3	rs3776511	5	1407244	T	C
SLC6A3	rs3776512	5	1407231	A	G
CRHBP	rs3776921	5	76283537	T	C
SLC22A3	rs3777414	6	160882117	A	G
DTNBP1	rs3778651	6	15518763	T	C
DTNBP1	rs3778652	6	15455262	A	G
DDC	rs3779084	7	50636432	G	A
ABL1	rs3780670	9	133533220	A	G
HTR7	rs3781207	10	92459436	A	G
HTR7	rs3781211	10	92455022	T	G
CDK5	rs378140	7	150706605	T	C
SYT13	rs3781703	11	45263934	G	A
HTR3B	rs3782025	11	113678329	G	A
NALCN	rs3783171	13	101776671	T	G
NALCN	rs3783177	13	101803711	G	T
NALCN	rs3783183	13	101830817	G	A
SLC6A2	rs3785143	16	55729018	T	C
SLC6A2	rs3785152	16	55750462	T	C
SLC6A2	rs3785162	16	55637138	C	T
SLC6A2	rs3785163	16	55637100	A	G
SYT17	rs3785349	16	19240984	T	G
SYT17	rs3785351	16	19261541	A	G
ARRB2	rs3786047	17	4518393	A	G
SYT4	rs3786395	18	40843065	T	G
SYT4	rs3786397	18	40831738	A	G
GNA15	rs3786947	19	3114227	A	G
PALM	rs3787004	19	657666	T	C
PALM	rs3787012	19	661781	T	C
PALM	rs3787017	19	725939	T	C
PALM	rs3787018	19	726098	T	G
PALM	rs3787019	19	730030	C	T
HRH3	rs3787111	20	60797713	A	C
COMT	rs3788305	22	19859301	G	A
COMT	rs3788306	22	19859532	C	T
COMT	rs3788310	22	19867863	A	G
COMT	rs3788314	22	19876946	A	G
COMT	rs3788317	22	19877348	T	G
NCSTN	rs3789042	1	160235305	C	T
GNAO1	rs3790095	16	56363079	T	G
HTR6	rs3790766	1	20025317	T	G
HTR6	rs3790775	1	19976714	A	G
RIC3	rs3794018	11	8118981	C	T
GNB5	rs3794535	15	52383364	A	G
CNR1	rs379455	6	88753278	T	C
CHRM5	rs3794586	15	34167465	A	G
OR10H5	rs3794987	19	15861701	G	A
OR10H5	rs3794988	19	15834701	G	A
OR10H1	rs3794989	19	15834338	T	C
RGS8	rs3795485	1	182536874	G	A
SYT2	rs3795600	1	202679448	C	T
HTR1A	rs3797050	5	63156137	G	T
SLC6A3	rs3797200	5	1393459	T	C
SLC22A3	rs3798185	6	160884139	A	G
SLC22A3	rs3798188	6	160856961	A	G
SLC22A3	rs3798189	6	160856601	T	G
SLC22A3	rs3798201	6	160824820	T	C
SLC22A3	rs3798207	6	160815279	G	A
SLC22A2	rs3798213	6	160589193	C	T
CDK5	rs379931	7	150746112	T	C
DTNBP1	rs3800496	6	15510563	T	C
SLC6A3	rs380286	5	1320362	A	G
NALCN	rs3803256	13	101941343	T	C
CHRNB1	rs3803800	17	7366288	A	G
COMT	rs3804047	22	19867160	G	A
HRH4	rs380547	18	22073017	T	C
HRH4	rs380625	18	22073081	T	C
ACHE	rs3807511	7	100476842	C	T
DDC	rs3807558	7	50638719	A	G
SLC29A4	rs3807586	7	5292537	T	G
CAV2	rs3807997	7	116060612	A	C
CAV2	rs3807999	7	116143543	A	G
NALCN	rs3809372	13	101942320	T	C
DLG4	rs3809811	17	7127638	T	C
DLG4	rs3809816	17	7136330	C	A
DNM2	rs3810154	19	10875590	G	A
ATP1A3	rs3810174	19	42408317	C	T
ATP1A3	rs3810175	19	42408548	A	G
KLF16	rs3810416	19	1882761	G	A
KLF16	rs3810417	19	1864600	T	C
HRH3	rs3810477	20	60766377	A	G
HRH3	rs3810492	20	60794796	A	G
PRMT5	rs3811232	14	23373140	T	G
PRMT5	rs3811239	14	23337841	T	C
PRMT5	rs3811240	14	23337084	C	T
PRMT5	rs3811247	14	23327569	C	T
PRMT5	rs3811250	14	23325179	A	G
PRMT5	rs3811253	14	23324354	C	T
CHRNB2	rs3811448	1	154489054	A	G
CHRNB2	rs3811450	1	154523508	T	C
HRH3	rs381331	20	60805045	A	G
GNG2	rs3813399	14	52365867	A	G
HTR2B	rs3813466	2	231978624	T	C
CHRNA3	rs3813573	15	78923701	T	C
CHRNA3	rs3813575	15	78853084	C	T
CHRNA3	rs3813576	15	78852751	T	C
CHRNA3	rs3813577	15	78819595	C	T
MAPK3	rs3814878	16	30053287	G	A
MAPK3	rs3814880	16	30029216	C	T
PALM	rs3814892	19	638853	A	G
HRH2	rs3815694	5	175039180	A	G
APOE	rs3816084	19	45375385	T	C
COLQ	rs3816526	3	15558417	C	T
CHRM5	rs3817408	15	34284421	C	T
CNR1	rs381798	6	88766848	A	G
ABL1	rs3818509	9	133545919	C	T
GNB1	rs3820011	1	1819632	A	C
SYT2	rs3820153	1	202694414	A	G
ANXA9	rs3820539	1	150970199	A	G
KCNA2	rs3820664	1	111148703	T	C
HTR2B	rs3820974	2	231941003	T	G
HTR2B	rs3820975	2	231982755	C	A
TACR1	rs3821305	2	75345863	C	T
TACR1	rs3821307	2	75321385	T	C
TACR1	rs3821310	2	75297390	A	C
SNCA	rs3822077	4	90591079	A	G
DDC	rs3823674	7	50639693	T	C
RAB3A	rs382410	19	18279484	G	A
ABL1	rs3824527	9	133578029	T	C
RAPSN	rs3824867	11	47490121	A	G
SYT7	rs3825036	11	61283948	A	G
CHRNA3	rs3825846	15	78792449	G	A
NQO1	rs3826153	16	69758126	G	A
NQO1	rs3826154	16	69764458	G	A
DLG4	rs3826408	17	7004611	T	C
ARRB2	rs3826517	17	4548619	C	T
HTR6	rs3828102	1	19958826	T	C
OR10H4	rs3829662	19	15991716	C	A
DTNBP1	rs3829893	6	15615868	A	G
HTR1A	rs3843450	5	63171648	C	T
DNM2	rs3843751	19	10858797	C	T
SYT5	rs3843752	19	55654298	T	C
CHRNB4	rs3843956	15	78948661	A	C
FGF20	rs3844074	8	16790677	A	G
COLQ	rs3844287	3	15421488	T	C
SNCA	rs3844296	4	90561156	T	C
ADCY5	rs3845915	3	123058681	G	A
HTR1A	rs3846473	5	63185496	A	C
HTR1A	rs3846475	5	63216632	T	C
RAPSN	rs3847503	11	47486071	A	G
ANXA9	rs3849279	1	150917183	C	T
HTR4	rs384979	5	147838830	C	T
SIN3A	rs3850093	15	75610823	A	G
FGF20	rs3850760	8	16798841	A	C
FGF20	rs3850761	8	16798860	A	G
FGF20	rs3850762	8	16801344	C	T
COLQ	rs3852037	3	15419693	A	G
CRHBP	rs385375	5	76268933	G	A
CHRNB1	rs3853894	17	7273924	A	G
GABBR1	rs385492	6	29617324	T	C
CHRNB1	rs3855924	17	7263642	C	T
GNB1	rs3855951	1	1735741	C	T
CHRNG	rs3856531	2	233409616	T	C
HRH1	rs3856791	3	11209791	A	C
HRH1	rs3856792	3	11214538	G	A
DNM2	rs3859514	19	10859496	T	C
FGF20	rs3862113	8	16820271	C	T
HDAC2	rs3862822	6	114300965	G	A
CHRNA1	rs3863940	2	175589096	G	A
HRH4	rs3865409	18	21999670	G	A
ARRB2	rs3867173	17	4614252	G	T
CDK5	rs386956	7	150761151	C	T
HRH3	rs387098	20	60729650	G	A
GABBR1	rs387642	6	29613411	T	C
RAB3A	rs388159	19	18252806	T	C
GABBR1	rs388234	6	29501072	C	T
SYT13	rs3886790	11	45202106	T	C
TGM2	rs3887337	20	36789832	T	C
PINK1	rs3888820	1	20919368	A	G
DLG4	rs390200	17	7013314	A	G
GNA11	rs390258	19	2996337	G	A
HTR1A	rs3902690	5	63171964	C	T
KCNA2	rs390923	1	111042291	G	A
HRH4	rs3909278	18	22062018	C	A
GSK3A	rs3909374	19	42637200	T	C
SIN3A	rs3910748	15	75610993	G	A
TACR1	rs3911279	2	75214425	G	A
CHRNA7	rs3913617	15	32274714	T	C
HTR1A	rs3914039	5	63176838	T	C
FGF20	rs3915068	8	16822585	T	G
HRH1	rs3915855	3	11210019	A	G
CALY	rs3922590	10	135045126	T	C
SYT2	rs3923371	1	202646919	T	C
HTR5A	rs3923644	7	154850860	A	C
HTR5A	rs3923736	7	154852440	G	A
CHRFAM7A	rs3923926	15	30620263	T	C
ABAT	rs3924627	16	8724984	G	A
GSK3A	rs3928917	19	42711798	T	C
CRHBP	rs3933483	5	76199517	C	T
MAPK15	rs3934486	8	144746482	G	A
MAPK15	rs3935087	8	144737702	G	A
RAB3A	rs393540	19	18270030	C	T
MAPK3	rs3935873	16	30029821	T	C
TOR1A	rs3936030	9	132560788	A	G
OR5T3	rs3938998	11	55924235	A	C
TOR1A	rs3949463	9	132587743	G	A
HTR1E	rs3949571	6	87608675	T	C
DRD3	rs3957585	3	113830903	A	G
CHRM2	rs3959914	7	136655848	C	T
CHRM2	rs3959915	7	136656017	C	T
GABBR1	rs396660	6	29613942	T	C
CHRNE	rs3966782	17	4710393	C	T
GNA15	rs397454	19	3123167	T	C
CNR1	rs397516	6	88760770	T	C
TACR1	rs3980420	2	75257807	C	T
NSG1	rs3981	4	4348154	A	G
CNR1	rs398140	6	88760980	T	C
SYT5	rs398244	19	55685212	C	T
GABBR1	rs398616	6	29482007	T	C
FGF20	rs3988342	8	16823486	A	C
GNA15	rs399204	19	3136960	A	G
SLC22A3	rs399919	6	160877052	A	G
CDK5	rs401168	7	150706436	A	G
SLC6A2	rs40147	16	55750752	A	G
SLC6A3	rs401681	5	1322202	T	C
SLC6A3	rs40184	5	1395192	T	C
DLG4	rs402514	17	7061522	T	G
RAB3A	rs403439	19	18252885	A	G
SLC6A3	rs403636	5	1438469	A	C
HRH1	rs4038396	3	11104860	G	A
CDK5	rs404919	7	150745099	A	G
HTR4	rs40521	5	147819202	G	A
HTR4	rs40525	5	147812495	C	A
CDK5	rs405281	7	150759435	A	G
SLC6A2	rs40612	16	55708232	G	A
CNR1	rs406900	6	88795165	T	C
CNR1	rs406981	6	88777033	T	C
GABBR1	rs407161	6	29481584	G	A
SYT2	rs4072661	1	202643325	T	C
CHRNA1	rs4072893	2	175564415	T	C
LAMA2	rs4073124	6	129497334	G	A
LAMA2	rs4073126	6	129497029	G	T
MAPK15	rs4073410	8	144742839	A	G
MAPK15	rs4073782	8	144742202	T	C
OPRK1	rs4074067	8	54049889	T	C
DRD4	rs4074376	11	648715	A	C
CHRNB2	rs4074436	1	154504386	G	A
LAMA2	rs4074861	6	129496617	C	T
CALY	rs4074862	10	135112067	C	T
CALY	rs4074863	10	135111693	A	G
LAMA2	rs4076090	6	129672629	A	G
CALY	rs4077607	10	135052126	A	G
GNG2	rs4078418	14	52223717	T	G
HRH1	rs4082469	3	11214326	G	A
GABBR1	rs4085262	6	29613766	C	A
DTNBP1	rs4085876	6	15429962	T	C
CHRM1	rs4109879	11	62592636	G	A
GNA11	rs411386	19	3113901	T	G
SLC6A2	rs41153	16	55752432	A	C
SLC6A2	rs41154	16	55736618	G	A
HTR1A	rs4122321	5	63185960	C	A
DRD2	rs4130345	11	113307209	G	A
CHRM3	rs4130463	1	239722648	T	C
HTR1F	rs4130492	3	87862450	C	T
HTR1F	rs4130493	3	87862604	G	A
CALY	rs4130923	10	135139000	G	A
CHRNB2	rs4131514	1	154472565	A	G
DRD3	rs4131837	3	113893399	C	T
DDC	rs4132601	7	50538302	G	T
SLC22A3	rs4140431	6	160774280	C	T
APOE	rs4142248	19	45391533	C	T
CHRNA3	rs41422846	15	78840420	C	T
ARRB2	rs41425046	17	4561989	G	T
HTR2B	rs4143559	2	231979053	G	A
GABBR1	rs414390	6	29477651	A	G
GNG2	rs4144431	14	52217181	G	A
GNG2	rs4144433	14	52217130	C	A
GNG2	rs4144434	14	52217453	A	G
FGF20	rs4145471	8	16783202	A	G
HTR7	rs4145760	10	92486121	T	C
CXCL12	rs4146640	10	44808291	T	C
HTR4	rs4147470	5	147907670	T	C
CHRNA2	rs4149239	8	27220653	G	A
CHRNA2	rs4149243	8	27231440	C	T
CHRNA2	rs4149244	8	27234679	T	C
CHRNA2	rs4149245	8	27236150	C	T
CHRNA2	rs4149246	8	27241418	T	G
CHRNA2	rs4149247	8	27242932	T	C
CHRNA2	rs4149248	8	27242967	G	A
CHRNA2	rs4149252	8	27253628	T	G
CHRNA2	rs4149253	8	27253725	A	G
CHRNA2	rs4149254	8	27254604	T	C
CHRNA2	rs4149259	8	27260011	T	C
CHRNA2	rs4149260	8	27260181	A	G
SLC6A3	rs414965	5	1324236	A	G
HTR1A	rs41517644	5	63176669	T	C
HTR1A	rs41533344	5	63176778	A	G
GNA15	rs415647	19	3123111	T	C
SLC22A3	rs416572	6	160888922	T	C
CAV2	rs41735	7	116075470	A	G
CAV2	rs41736	7	116075822	T	C
CAV2	rs41737	7	116076151	A	G
GABBR1	rs417374	6	29486249	T	C
CAV2	rs41738	7	116077260	G	A
CAV2	rs41739	7	116077558	G	A
CAV2	rs41741	7	116078565	G	T
CAV2	rs41750	7	116089054	G	A
CAV2	rs41752	7	116090909	G	A
CAV2	rs41754	7	116092946	C	T
CAV2	rs41756	7	116096072	A	G
CAV2	rs41758	7	116096520	A	G
CAV2	rs41765	7	116099373	C	T
CAV2	rs41779	7	116121657	G	A
CAV2	rs41780	7	116122273	G	A
CAV2	rs41789	7	116132045	T	C
RAB3A	rs418625	19	18278503	A	G
RAB3A	rs419540	19	18316883	T	C
SLC6A3	rs420422	5	1436523	C	T
SLC6A3	rs421284	5	1325705	C	T
SLC6A3	rs421629	5	1320251	A	G
CDK5	rs421635	7	150743109	A	G
CRHBP	rs422564	5	76278914	T	C
ADORA2A	rs422674	22	24802746	A	C
GNA11	rs423232	19	2996481	G	A
OR10J5	rs4233351	1	159416160	G	A
CAV2	rs42336	7	116081643	G	A
ALK	rs4233731	2	29383876	G	A
SLC22A2	rs4235925	6	160623892	C	T
DTNBP1	rs4236167	6	15534182	C	T
SLC1A1	rs4237157	9	4410854	T	G
RAPSN	rs4237544	11	47475823	A	C
LRRK2	rs4238073	12	40548510	T	C
GNB5	rs4238383	15	52340907	G	A
SYT17	rs4238670	16	19160010	C	T
SLC6A2	rs4238784	16	55720977	G	A
OR10H5	rs4239612	19	15838252	A	G
OR10H5	rs4239614	19	15851030	C	T
ABL1	rs4240425	9	133711167	T	C
GDNF	rs4242252	5	37716169	A	G
CHRNB4	rs4243078	15	78959229	A	G
DRD2	rs4245146	11	113188695	T	C
DRD2	rs4245147	11	113188729	C	T
DRD2	rs4245150	11	113235369	G	T
DRD2	rs4245154	11	113259396	G	A
DRD2	rs4245155	11	113328046	T	C
CXCL12	rs4245610	10	44798310	G	T
SYT7	rs4246215	11	61331771	T	G
FLOT1	rs4248148	6	30709911	A	G
OR10J5	rs4253910	1	159435665	A	G
LRRK2	rs4254134	12	40590611	G	A
LRRK2	rs4255600	12	40540200	G	T
SYT6	rs4259646	1	114637267	A	G
CALY	rs4262645	10	135067353	T	C
GNG2	rs4264315	14	52195074	A	G
NCSTN	rs4265425	1	160328855	A	C
CRHBP	rs4266383	5	76245583	A	C
GNG2	rs4268678	14	52202903	G	T
CHRNB4	rs4268717	15	78892910	A	G
CRH	rs4272423	8	67037006	T	C
SYT4	rs4273138	18	40819360	A	G
DRD2	rs4274224	11	113190174	G	A
DLG4	rs427784	17	7060835	C	T
HTR4	rs4277904	5	147958700	G	A
NSG1	rs4279148	4	4364064	G	A
NSG2	rs4280892	5	173489148	G	A
CHRNB4	rs4283201	15	78973707	A	C
RAB3A	rs4283343	19	18212452	G	A
HTR4	rs4291001	5	147898750	A	G
LAMA2	rs4292545	6	129590557	C	A
LRRK2	rs4293188	12	40629894	A	C
CRH	rs4294223	8	67039892	A	C
CRHBP	rs4295371	5	76260795	A	G
LAMA2	rs4295504	6	129496013	C	T
RAB3A	rs429774	19	18297562	C	T
ADCY5	rs4297993	3	123114602	T	C
HTR1E	rs4299797	6	87655426	G	A
MAPK15	rs4301430	8	144819586	C	T
CALY	rs4301710	10	135162727	G	A
HRH1	rs430353	3	11295757	G	A
GNAS	rs4305329	20	57504982	G	A
DRD2	rs4309187	11	113283165	A	C
SYT2	rs4310498	1	202672181	G	A
OR10H3	rs4310987	19	15758958	T	C
ABAT	rs4313808	16	8843661	A	C
HTR4	rs4314386	5	147924419	G	A
SLC1A1	rs4317631	9	4392649	A	G
CHRM4	rs4319486	11	46342230	A	C
DRD2	rs4319541	11	113321777	T	C
HTR4	rs4321739	5	147952188	C	T
ABAT	rs4322647	16	8695935	G	A
SYT2	rs4325195	1	202647233	C	T
GNG2	rs4325468	14	52229999	G	A
OR10H4	rs4325688	19	15988704	T	C
MAPK15	rs4327844	8	144815710	C	T
PINK1	rs4329481	1	20984582	G	A
NSG1	rs4330304	4	4371127	A	G
GNAL	rs4331394	18	11669641	T	C
HRH1	rs433303	3	11286592	T	C
SLC1A1	rs4333659	9	4457091	G	A
MAPK15	rs4336593	8	144821817	T	G
OR10J5	rs4339862	1	159411418	C	A
RIC3	rs4340037	11	8149705	C	A
CALY	rs4342938	10	135168981	G	A
RIC3	rs4343012	11	8154722	C	T
CHRM3	rs4345794	1	239680519	C	A
CDK5	rs434705	7	150749234	G	A
CALY	rs4347298	10	135048055	A	G
RAB3A	rs434815	19	18277813	T	C
SYT2	rs4348778	1	202665375	C	T
SLC29A4	rs4352737	7	5260306	A	C
LYPD1	rs4353696	2	133405675	C	T
ABAT	rs4354918	16	8692026	T	G
RAB3A	rs435614	19	18266900	T	C
ALK	rs4358081	2	29323508	A	C
HTR4	rs4361503	5	147924372	T	C
HTR1F	rs4362744	3	87870259	T	C
HTR4	rs4362930	5	147939472	T	C
SLC18A2	rs4364974	10	118995689	G	A
HTR2A	rs4368072	13	47334945	A	G
LAMA2	rs4368833	6	129633368	G	T
SLC22A1	rs4368835	6	160459295	C	A
SYT4	rs4371253	18	40759381	T	G
DNM2	rs4371270	19	10761847	A	G
MAPK15	rs4371985	8	144819449	T	C
PALM	rs4372812	19	697514	A	C
DRD2	rs4373974	11	113301208	G	T
CHRFAM7A	rs4374114	15	30585992	A	C
CRHBP	rs4374746	5	76191842	A	C
HTR5A	rs4374942	7	154818517	C	T
SYT12	rs4375446	11	66678297	T	C
PALM	rs4375794	19	691909	T	C
OR6T1	rs4376916	11	123823325	T	G
ACHE	rs4379383	7	100503189	G	A
SLC22A1	rs4382297	6	160452247	G	T
CHRM5	rs4383110	15	34328671	T	C
HTR4	rs4383719	5	147935488	A	G
NSG2	rs4388224	5	173435647	A	G
LRRK2	rs4388962	12	40629447	G	T
HTR1D	rs4390147	1	23472096	T	C
CHRM3	rs4390163	1	239659189	T	C
OR6T1	rs4391827	11	123731789	A	C
SYT4	rs4392155	18	40825649	C	T
HTR1F	rs4392442	3	87760256	T	G
CHRM1	rs4393318	11	62680257	A	C
COLQ	rs4395387	3	15544562	G	A
DNAJC14	rs4396935	12	56237956	T	C
GABBR1	rs439812	6	29584384	C	T
ALK	rs4398230	2	29390588	C	T
SYT2	rs4400672	1	202644522	C	T
SLC1A1	rs4401921	9	4400991	T	C
SLC6A2	rs4402561	16	55598709	T	C
SLC6A2	rs4404067	16	55717594	A	G
CRH	rs4404953	8	67039089	G	A
CHRM1	rs4405319	11	62681116	T	G
HTR7	rs4406737	10	92519481	A	G
HTR5A	rs4410865	7	154818443	T	G
ALK	rs4413120	2	29391080	G	A
CRHBP	rs441492	5	76269177	A	G
LAMA2	rs4418211	6	129536714	C	T
SYT2	rs4418670	1	202644757	A	G
DRD2	rs4421776	11	113232373	A	G
PINK1	rs4422977	1	20939556	T	G
CRH	rs4425792	8	67064541	G	A
KLF16	rs4426464	19	1765296	T	C
HRH1	rs443137	3	11295407	A	G
HTR7	rs4431933	10	92435593	A	G
CHRNA10	rs4432051	11	3650254	A	G
GNG2	rs4432175	14	52243615	G	T
LRRK2	rs4433640	12	40645070	C	T
HTR5A	rs4434576	7	154813373	C	A
GABBR1	rs444189	6	29573712	G	T
CALY	rs4442457	10	135142553	A	G
TACR1	rs4443024	2	75351163	C	T
LAMA2	rs4443522	6	129491078	G	A
LAMA2	rs4443524	6	129526433	A	C
ABL1	rs4443757	9	133715399	T	C
DRD2	rs4447205	11	113255003	T	C
CRH	rs4448317	8	67064738	A	G
GNA11	rs444949	19	3054528	C	T
GABBR1	rs445150	6	29614656	C	T
ANXA9	rs4451553	1	150909805	T	C
GNA15	rs445208	19	3054697	C	T
SYT2	rs4453099	1	202639011	T	C
ABAT	rs4454975	16	8878323	T	C
RAB3A	rs445521	19	18280124	G	T
SYT6	rs4456089	1	114627166	T	C
PPP1R9B	rs4459589	17	48245968	C	T
CDK5	rs446079	7	150757161	C	T
HRH3	rs446127	20	60729447	T	G
GABBR1	rs446198	6	29475203	T	C
ALK	rs4464231	2	29508579	C	T
TACR2	rs4466711	10	71121247	C	T
CDK5	rs446886	7	150750130	A	G
DLG4	rs446994	17	7020172	C	A
LRRK2	rs4473002	12	40649433	G	A
ABAT	rs4474660	16	8702303	T	C
NSG1	rs4478124	4	4368107	T	G
DRD2	rs4479021	11	113254116	A	G
SIN3A	rs4479194	15	75714472	G	A
OPRK1	rs4481619	8	54085366	C	T
LAMA2	rs4487603	6	129491054	T	C
SLC22A1	rs4487612	6	160464279	A	C
SLC1A1	rs4487832	9	4392715	G	A
DRD2	rs4488232	11	113328395	T	C
DDC	rs4490786	7	50612012	T	C
LRRK2	rs4491316	12	40596851	A	G
CHRFAM7A	rs4492992	15	30560145	C	T
CHRNA1	rs4494814	2	175641873	G	T
CRH	rs4495475	8	67078224	A	C
GNAL	rs4496228	18	11678945	A	C
CHRM3	rs4497194	1	239698813	G	A
CHRM3	rs4497195	1	239698988	C	A
CHRFAM7A	rs4497630	15	30568544	A	G
DTNBP1	rs4498340	6	15557438	A	G
SLC6A2	rs4500724	16	55717289	A	G
HTR5A	rs4506162	7	154849707	A	G
HTR1D	rs4506436	1	23454369	T	C
CNR1	rs450712	6	88776875	A	C
DRD3	rs4510355	3	113851663	T	C
CHRNB1	rs4511593	17	7358855	C	T
CNR1	rs451465	6	88753090	G	A
SLC29A4	rs4518565	7	5278226	G	A
HTR1F	rs4519728	3	87828888	G	T
SYT2	rs4520471	1	202533349	A	G
SLC6A3	rs452384	5	1330955	C	T
GNG2	rs4526942	14	52229407	A	G
CHRNE	rs452825	17	4777510	T	C
SLC6A3	rs452932	5	1330368	C	T
CHRNG	rs4530357	2	233405412	C	T
LAMA2	rs4532461	6	129495706	G	A
DRD2	rs4534613	11	113256765	C	A
CHRNA3	rs4536431	15	78795698	C	T
SYT17	rs4536454	16	19128992	G	A
GABBR1	rs453658	6	29487625	G	A
LRRK2	rs4539398	12	40637803	G	A
HTR5A	rs4540368	7	154851084	A	C
FGF20	rs4541971	8	16778153	C	T
CALY	rs4542317	10	135078101	G	A
SYT12	rs4542419	11	66738068	A	G
CHRNB1	rs4542712	17	7372646	C	T
HTR2B	rs4542839	2	231911317	C	T
SNCA	rs4544678	4	90652430	T	C
MAPK15	rs4545075	8	144798200	T	G
PTGER1	rs4545927	19	14549408	A	G
HTR4	rs4546368	5	147918663	C	T
CRH	rs4546702	8	67033287	A	G
HTR1F	rs4547727	3	87815885	T	C
LRRK2	rs4548690	12	40582672	T	C
HTR1F	rs4549297	3	87788436	G	A
GSK3B	rs4549306	3	119635462	C	T
DRD5	rs4554078	4	9703168	A	G
NSG2	rs4555842	5	173416292	C	T
HDAC2	rs4555958	6	114231668	G	A
SYT13	rs4556531	11	45282443	C	T
CHRM3	rs4557960	1	239755478	A	G
RIC3	rs4559682	11	8037198	C	T
SYT2	rs4561090	1	202654931	G	A
SLC1A1	rs4562386	9	4429166	C	T
SLC6A2	rs4564560	16	55758676	A	G
OR6T1	rs4565912	11	123775102	G	A
GNG2	rs4566067	14	52196205	G	A
SYT17	rs4567695	16	19129183	G	A
CHRM3	rs4568821	1	239629647	A	G
CRHBP	rs456910	5	76267714	C	T
SYT2	rs4572021	1	202645553	A	C
LAMA2	rs4576277	6	129670175	A	G
SLC29A4	rs4577873	7	5316699	A	G
SLC6A2	rs4578642	16	55698671	T	C
CRHBP	rs4579228	5	76259499	G	A
ADCY6	rs4579969	12	49173345	A	G
ABAT	rs4580141	16	8709066	A	G
DDC	rs4580999	7	50613959	C	T
CALY	rs4581364	10	135163434	C	T
DRD2	rs4581480	11	113195196	C	T
SLC18A2	rs4582885	10	118995793	C	T
CHRNB2	rs4584384	1	154468173	T	C
MAPK15	rs4587307	8	144820699	A	G
PINK1	rs4590651	1	20979291	T	G
SLC29A4	rs4591933	7	5280172	T	C
HRH1	rs4593010	3	11206101	C	T
CALY	rs4593913	10	135053267	T	C
LAMA2	rs4594973	6	129633903	A	G
GNG2	rs4597233	14	52367047	A	G
DRD3	rs4599273	3	113893755	G	A
CRH	rs4599855	8	67000467	T	C
SLC6A3	rs460000	5	1432940	T	G
HTR1D	rs4600017	1	23484716	A	G
MAPK1	rs460106	22	22160690	T	C
CHRNB1	rs4602096	17	7376776	C	A
SYT17	rs4605146	16	19122712	A	G
SLC6A3	rs461193	5	1369112	G	A
HTR4	rs4613692	5	147935619	T	G
CHRFAM7A	rs4616268	15	30633493	A	C
DDC	rs4618649	7	50543174	A	C
HTR5A	rs4620236	7	154778607	T	C
CALY	rs4620634	10	135164162	C	T
HTR1F	rs4621351	3	87763666	T	G
SLC1A1	rs4625083	9	4443086	C	T
CHRM4	rs4625425	11	46354443	G	T
SLC6A2	rs4625714	16	55675525	T	C
CHRNB1	rs4627421	17	7297600	T	C
DRD2	rs4630328	11	113204931	A	G
SYT17	rs4630530	16	19091506	C	T
ALK	rs4632299	2	29334968	G	A
COMT	rs4633	22	19937758	T	C
MAPK1	rs463426	22	22163474	T	C
ALK	rs4638745	2	29316669	A	G
OPRK1	rs4639533	8	54105798	T	C
SLC6A3	rs464049	5	1424020	G	A
PPP1R9B	rs4641792	17	48237782	C	T
CHRFAM7A	rs4643293	15	30608215	T	C
MAPK15	rs4644221	8	144819154	C	T
COMT	rs4646312	22	19935860	C	T
COMT	rs4646316	22	19939655	T	C
OR10H5	rs4646506	19	15863491	T	G
OR10H1	rs4646512	19	15875030	T	C
OR10H1	rs4646518	19	15880339	T	G
OR10H1	rs4646520	19	15880585	G	A
OR10H3	rs4646522	19	15837170	T	G
OR10H1	rs4646524	19	15838302	A	G
OR10H1	rs4646526	19	15840583	A	G
OR10H5	rs4646531	19	15847713	C	T
MAPK1	rs464694	22	22155778	C	A
CRHBP	rs464749	5	76280208	C	T
CRHBP	rs464799	5	76279913	T	G
DRD2	rs4648317	11	113202254	A	G
DRD2	rs4648319	11	113185085	A	G
GNB1	rs4648592	1	1732473	A	G
GNB1	rs4648726	1	1684394	C	T
GNB1	rs4648727	1	1707708	A	C
GNB1	rs4648732	1	1769317	T	C
RGS8	rs4651129	1	182594712	C	A
RGS8	rs4652733	1	182536575	A	G
RGS8	rs4652741	1	182595873	C	A
RGS8	rs4652742	1	182595990	C	T
HTR1D	rs4654814	1	23420914	T	C
HTR1D	rs4654819	1	23475412	G	A
HTR1D	rs4654824	1	23509623	T	C
PINK1	rs4654842	1	20927505	C	T
PINK1	rs4654845	1	20928728	C	T
PINK1	rs4654849	1	20958900	A	G
PINK1	rs4654855	1	20994112	T	C
SLC6A3	rs465498	5	1325918	G	A
MAPK1	rs465500	22	22153196	A	G
HTR1D	rs4655108	1	23430877	A	G
HTR1D	rs4655128	1	23495996	T	C
HTR1D	rs4655129	1	23496021	C	T
HTR1D	rs4655130	1	23502487	G	A
HTR1D	rs4655131	1	23503682	G	T
HTR1D	rs4655134	1	23525112	G	T
PINK1	rs4655165	1	20888882	G	A
PINK1	rs4655183	1	20930507	A	C
PINK1	rs4655191	1	20959773	G	A
PINK1	rs4655195	1	20978377	G	A
NCSTN	rs4656256	1	160300809	G	A
NCSTN	rs4656897	1	160272234	G	A
CHRM3	rs4659539	1	239636981	A	C
CHRM3	rs4659904	1	239480435	A	G
ALK	rs4665438	2	29428367	T	C
ALK	rs4666122	2	29315716	G	T
ALK	rs4666143	2	29395857	T	C
ALK	rs4666157	2	29419651	C	T
ALK	rs4666159	2	29434097	A	G
ALK	rs4666160	2	29449088	A	G
ALK	rs4666166	2	29558624	C	T
ALK	rs4666167	2	29578169	C	T
CRHBP	rs466662	5	76270950	A	G
ATP1A3	rs4674	19	42434548	A	G
ADCY5	rs4678047	3	123171685	G	A
COMT	rs4680	22	19938794	A	G
DRD3	rs4682538	3	113825378	T	C
HRH1	rs4684761	3	11253383	A	G
GSK3B	rs4687891	3	119494024	C	T
GSK3B	rs4688054	3	119452557	C	T
NSG1	rs4688956	4	4344967	C	T
NSG1	rs4689241	4	4298392	A	G
NSG1	rs4689302	4	4338110	G	A
NSG1	rs4689307	4	4344988	A	G
NSG1	rs4689329	4	4360442	G	A
NSG1	rs4689340	4	4366793	T	C
SNCA	rs4693976	4	90760991	C	T
HTR1A	rs4700062	5	63178493	A	C
HTR1A	rs4700064	5	63232563	A	G
CRHBP	rs4704434	5	76186393	A	G
CRHBP	rs4704438	5	76240864	A	G
HTR4	rs4705065	5	147779808	A	G
HTR4	rs4705303	5	147747206	C	T
HTR4	rs4705318	5	147880192	T	C
HTR4	rs4705331	5	147956260	G	A
HTR4	rs4705332	5	147956540	C	T
HTR1E	rs4707252	6	87561187	T	C
HTR1E	rs4707253	6	87561429	T	C
HTR1E	rs4707263	6	87666495	A	G
HTR1E	rs4707264	6	87666867	T	C
HTR1E	rs4707265	6	87685868	T	G
CNR1	rs4707364	6	88807482	T	C
CNR1	rs4707367	6	88810906	G	T
HTR1B	rs4708281	6	78116349	G	T
SLC22A1	rs4708838	6	160466364	C	T
SLC22A1	rs4708839	6	160471447	C	T
SLC22A2	rs4708850	6	160663060	G	A
SLC22A1	rs4709363	6	160560993	A	G
SLC22A2	rs4709364	6	160582257	T	C
SLC22A2	rs4709368	6	160625159	T	C
SLC22A2	rs4709369	6	160628602	A	G
SLC22A2	rs4709370	6	160631093	A	G
SLC22A2	rs4709380	6	160669122	A	G
SLC22A3	rs4709387	6	160803548	C	T
SLC22A3	rs4709390	6	160874593	G	T
CHRNE	rs471064	17	4801828	G	A
FLOT1	rs4711229	6	30724521	T	G
DTNBP1	rs4712251	6	15449672	G	A
DTNBP1	rs4712253	6	15526648	T	C
FLOT1	rs4713354	6	30653197	C	A
FLOT1	rs4713366	6	30724138	T	C
FLOT1	rs4713367	6	30724599	A	G
DTNBP1	rs4715976	6	15452129	C	T
DTNBP1	rs4715980	6	15484125	T	C
SLC29A4	rs4720530	7	5291905	C	T
SLC29A4	rs4720537	7	5302016	A	G
SLC29A4	rs4720539	7	5307155	C	T
SLC29A4	rs4724448	7	5268404	C	A
SLC29A4	rs4724512	7	5363834	G	A
ACHE	rs4729670	7	100447426	A	G
ACHE	rs4729671	7	100447670	G	A
CHRNA2	rs4732725	8	27280855	T	C
CRH	rs4737206	8	67042225	C	T
CRH	rs4737709	8	67001606	A	G
CRH	rs4737715	8	67056453	A	G
CRH	rs4737717	8	67086170	A	G
SLC22A2	rs4739	6	160640369	A	G
SLC1A1	rs4740779	9	4417219	T	G
SLC1A1	rs4740788	9	4481668	C	T
SLC1A1	rs4741979	9	4403820	A	C
SLC1A1	rs4741985	9	4412152	G	A
SLC1A1	rs4741986	9	4423007	G	T
SLC1A1	rs4741987	9	4423776	C	T
SLC1A1	rs4741988	9	4425995	T	G
SLC1A1	rs4741990	9	4448012	G	A
SLC1A1	rs4741996	9	4462265	G	A
SLC1A1	rs4742003	9	4523322	C	A
SLC1A1	rs4742004	9	4526642	C	T
CALY	rs4750869	10	135089452	T	C
CALY	rs4750873	10	135165359	G	A
CALY	rs4751391	10	135051463	G	A
CALY	rs4751392	10	135059996	A	G
CALY	rs4751403	10	135107068	C	T
CALY	rs4751408	10	135154780	G	A
CALY	rs4751409	10	135157311	T	C
SYT8	rs4752733	11	1761419	G	A
SYT8	rs4752755	11	1778078	C	T
SYT8	rs4752759	11	1839325	T	C
RAPSN	rs4752979	11	47360731	G	A
RAPSN	rs4752983	11	47373689	T	C
RAPSN	rs4752993	11	47432502	T	C
RAPSN	rs4752999	11	47450116	T	C
SYT13	rs4755936	11	45312355	A	G
SYT13	rs4755952	11	45196874	G	T
RIC3	rs4758038	11	8043561	T	C
RIC3	rs4758040	11	8122720	C	T
RIC3	rs4758042	11	8150843	C	A
RIC3	rs4758265	11	8028260	T	C
RIC3	rs4758266	11	8028303	G	T
RIC3	rs4758270	11	8064163	G	A
RIC3	rs4758272	11	8074706	A	G
RIC3	rs4758274	11	8092370	A	G
RIC3	rs4758287	11	8121460	A	C
RIC3	rs4758289	11	8137246	C	T
RIC3	rs4758295	11	8173627	C	T
DNAJC14	rs4758999	12	56150381	T	G
ADCY6	rs4760701	12	49092301	G	A
SYT1	rs4761417	12	79243367	A	G
LRRK2	rs4768189	12	40617389	G	A
NALCN	rs4772281	13	101617080	C	A
NALCN	rs4772292	13	101790012	G	A
NALCN	rs4772293	13	101794265	A	G
NALCN	rs4772299	13	101799370	A	G
NALCN	rs4772302	13	101822784	A	G
NALCN	rs4772322	13	101937990	A	G
GNB5	rs4774602	15	52357668	C	A
GNB5	rs4775983	15	52383982	A	G
CHRM5	rs4779630	15	34259369	C	T
CHRM5	rs4779631	15	34259550	A	G
CHRFAM7A	rs4779695	15	30599408	A	G
CHRNA7	rs4779910	15	32239245	T	C
CHRNA7	rs4779919	15	32310934	C	A
CHRM5	rs4780133	15	34191779	G	A
CHRM5	rs4780150	15	34259575	T	C
CHRM5	rs4780152	15	34263042	A	G
CHRM5	rs4780153	15	34264621	A	G
CHRM5	rs4780154	15	34266621	A	C
CHRM5	rs4780170	15	34318703	T	C
CHRM5	rs4780171	15	34323066	C	T
CHRM5	rs4780174	15	34327730	T	G
CHRM5	rs4780175	15	34331575	G	A
SYT17	rs4782209	16	19159710	C	T
SYT17	rs4782216	16	19218848	C	T
GNAO1	rs4783932	16	56308413	C	T
GNAO1	rs4783935	16	56409408	T	C
GNAO1	rs4783937	16	56410957	A	G
SLC6A2	rs4784551	16	55719130	C	T
GNAO1	rs4784632	16	56128966	T	C
GNAO1	rs4784636	16	56148976	C	T
GNAO1	rs4784642	16	56257804	A	G
GNAO1	rs4784650	16	56340552	G	A
GNAO1	rs4784651	16	56345686	A	G
ABAT	rs4786261	16	8691558	T	C
MAPK3	rs4787491	16	30026658	G	A
MAPK3	rs4788211	16	30026886	T	C
MAPK3	rs4788212	16	30045790	G	T
MAPK3	rs4788213	16	30045845	C	T
ARRB2	rs4790224	17	4549359	A	G
ARRB2	rs4790229	17	4577578	G	A
ARRB2	rs4790230	17	4577691	T	C
ARRB2	rs4790700	17	4565654	C	T
ARRB2	rs4790701	17	4565778	T	C
ARRB2	rs4790702	17	4568749	G	A
ARRB2	rs4790706	17	4592867	T	C
PPP1R9B	rs4794315	17	48157213	A	G
DLG4	rs4796302	17	7138187	T	C
DLG4	rs4796392	17	7078216	T	C
DLG4	rs4796398	17	7111516	C	T
DLG4	rs4796399	17	7117013	C	A
HRH4	rs4800269	18	21951609	A	C
HRH4	rs4800773	18	22024945	A	G
ATP1A3	rs4802119	19	42494477	T	C
GSK3A	rs4802126	19	42688760	G	A
GSK3A	rs4802129	19	42745597	C	T
SYT3	rs4802648	19	51032311	T	C
ATP1A3	rs4803465	19	42422310	C	T
ATP1A3	rs4803470	19	42464863	T	C
ATP1A3	rs4803471	19	42467901	T	C
HRH4	rs480647	18	22034218	C	T
SYT5	rs4806787	19	55623857	A	C
SYT5	rs4806796	19	55649949	G	A
KLF16	rs4806815	19	1867911	T	G
GNAS	rs480687	20	57346295	T	C
GNA11	rs4806893	19	2996887	C	T
GNA11	rs4806907	19	3093161	C	T
KLF16	rs4807140	19	1773998	T	C
KLF16	rs4807143	19	1811129	A	G
KLF16	rs4807145	19	1821636	A	G
KLF16	rs4807152	19	1851083	G	A
KLF16	rs4807154	19	1858872	T	C
OR10H1	rs4807960	19	15842135	C	T
OR10H1	rs4807964	19	15859637	A	G
OR10H4	rs4807990	19	16027389	A	G
CAV2	rs4808	7	116168294	T	C
RAB3A	rs4808110	19	18221700	C	T
OR10H3	rs4808317	19	15778950	A	G
OR10H2	rs4808324	19	15836602	C	T
OR10H1	rs4808325	19	15836732	T	C
OR10H5	rs4808331	19	15849687	T	C
OR10H4	rs4808373	19	15962782	C	A
OR10H4	rs4808375	19	15995083	A	G
OR10H4	rs4808376	19	15995227	A	G
OR10H4	rs4808377	19	16005324	C	A
OR10H4	rs4808379	19	16015812	C	T
RAB3A	rs4808737	19	18228456	T	C
OR10H2	rs4809199	19	15750151	G	T
OR10H2	rs4809200	19	15758002	T	C
OR10H2	rs4809209	19	15789926	A	G
OR10H2	rs4809210	19	15794455	T	C
OR10H2	rs4809218	19	15828631	G	A
GNAS	rs4810198	20	57504599	A	G
TGM2	rs4810269	20	36771230	T	C
GNAS	rs4812157	20	57367665	T	C
GNAS	rs4812161	20	57404215	T	C
TGM2	rs4812398	20	36795303	A	G
GABPA	rs4816946	21	27054809	T	G
COMT	rs4819527	22	19965545	T	C
COMT	rs4819852	22	19975690	A	G
ATF4	rs4820369	22	39925138	A	G
ATF4	rs4821862	22	39837208	C	T
ATF4	rs4821867	22	39916820	G	A
LAMA2	rs482607	6	129307005	T	C
SLC22A2	rs4832	6	160621058	C	A
ABL1	rs4836593	9	133572097	A	G
ABL1	rs4836605	9	133703355	A	G
TOR1A	rs4837122	9	132479379	A	C
TOR1A	rs4837123	9	132501717	A	G
TOR1A	rs4837127	9	132554420	T	C
ABL1	rs4837192	9	133490299	G	A
ABL1	rs4837197	9	133498333	T	C
ABL1	rs4837212	9	133586113	A	G
ABL1	rs4837218	9	133631080	G	A
ABL1	rs4837235	9	133722455	A	C
ABL1	rs4837237	9	133734578	T	C
ABL1	rs4837238	9	133738100	A	G
ABL1	rs4837240	9	133748815	A	G
KCNA2	rs4838890	1	111159301	C	T
SYT6	rs4838993	1	114677755	A	G
SYT6	rs4838994	1	114694228	A	G
KCNA2	rs4839103	1	111163323	G	A
KCNA2	rs4839135	1	111192704	T	G
SYT6	rs4839323	1	114600971	C	T
SYT6	rs4839331	1	114704253	G	A
CHRNA2	rs484377	8	27335026	C	T
CHRNA2	rs484458	8	27342469	A	G
CHRNB2	rs4845652	1	154510681	T	C
TACR1	rs4853037	2	75211911	T	C
TACR1	rs4853048	2	75235411	A	G
TACR1	rs4853066	2	75317282	A	G
TACR1	rs4853069	2	75343753	C	T
TACR1	rs4853077	2	75373647	G	A
HTR1F	rs4859097	3	87810991	C	T
HTR1F	rs4859099	3	87823427	G	A
HTR1F	rs4859104	3	87895107	A	G
NSG2	rs4867771	5	173496959	G	T
NSG2	rs4867772	5	173497069	G	T
NSG2	rs4868424	5	173413121	G	A
NSG2	rs4868432	5	173459731	C	T
NSG2	rs4868438	5	173501394	G	A
HRH2	rs4868601	5	174989123	T	G
RGS8	rs486907	1	182523692	T	C
GDNF	rs4869545	5	37761931	T	C
GDNF	rs4869548	5	37778834	A	G
HRH4	rs487455	18	21947937	T	C
CHRNA3	rs4886563	15	78819958	T	G
CHRNB4	rs4886564	15	78823179	C	T
CHRNA3	rs4886566	15	78855994	A	G
SIN3A	rs4886670	15	75742015	T	G
CHRNA5	rs4887012	15	78781904	C	A
CHRNA3	rs4887017	15	78797004	A	G
CHRNA3	rs4887019	15	78812546	G	A
CHRNA5	rs4887024	15	78836866	C	T
CHRNB4	rs4887025	15	78851460	A	G
CHRNA3	rs4887033	15	78902195	T	G
CHRNB4	rs4887041	15	78940304	T	C
SYT4	rs4890292	18	40789349	T	C
SYT4	rs4890557	18	40767525	A	G
SYT4	rs4890560	18	40783750	T	C
SYT4	rs4890568	18	40811587	G	A
SYT4	rs4890569	18	40844612	T	C
SYT4	rs4890571	18	40844890	A	G
OR6T1	rs489527	11	123826432	G	A
LAMA2	rs4895841	6	129665339	T	C
LAMA2	rs4897264	6	129262781	G	A
LAMA2	rs4897265	6	129262842	G	A
LAMA2	rs4897270	6	129349169	A	G
LAMA2	rs4897284	6	129587313	G	A
LAMA2	rs4897285	6	129601250	G	A
LAMA2	rs4897289	6	129640441	T	G
GNG2	rs4898688	14	52293622	T	C
GNG2	rs4901102	14	52213323	G	A
GNG2	rs4901112	14	52289074	G	T
GNG2	rs4901113	14	52305359	A	G
GNG2	rs4901119	14	52329244	A	G
GNG2	rs4901122	14	52368361	A	C
ID1	rs4911286	20	30207160	C	T
HTR6	rs4912058	1	19913461	G	A
HTR6	rs4912064	1	19929473	T	G
HTR6	rs4912069	1	19972167	A	G
HTR6	rs4912072	1	19998869	A	G
HTR3E	rs4912485	3	183802846	T	C
HTR3E	rs4912486	3	183804757	G	A
HTR3E	rs4912532	3	183718407	T	G
HTR3C	rs4912533	3	183731339	C	A
HTR3D	rs4912534	3	183734387	T	G
HTR3C	rs4912537	3	183756757	T	C
HTR3E	rs4912539	3	183779175	G	A
HTR3E	rs4912542	3	183843422	A	G
PALM	rs4919877	19	645780	C	T
PALM	rs4919885	19	702424	C	T
PTGER1	rs4926111	19	14562760	A	G
PTGER1	rs4926113	19	14578125	C	T
PTGER1	rs4926193	19	14529868	T	C
PTGER1	rs4926199	19	14536165	T	C
PTGER1	rs4926207	19	14583848	C	T
CHRNA2	rs492638	8	27336744	T	G
SYT12	rs4930192	11	66837488	G	A
SYT10	rs4931700	12	33495512	A	G
SNCG	rs4934071	10	88651852	T	C
HTR7	rs4934429	10	92438810	A	G
HTR7	rs4934433	10	92500710	C	A
HTR7	rs4934434	10	92506926	A	C
HTR7	rs4934435	10	92536153	A	G
OR6T1	rs4935862	11	123792186	G	A
DRD2	rs4936270	11	113189130	T	C
DRD2	rs4936271	11	113189427	T	C
DRD2	rs4936274	11	113201173	A	G
DRD2	rs4936275	11	113235806	C	T
HTR3B	rs4936285	11	113688301	C	T
HTR3A	rs4936290	11	113879977	C	A
OR6T1	rs4936872	11	123739769	G	A
OR6T1	rs4936874	11	123740934	G	A
OR6T1	rs4936876	11	123746298	A	C
OR6T1	rs4936879	11	123751429	A	G
DRD2	rs4938019	11	113212113	C	T
DRD2	rs4938021	11	113235525	C	T
DRD2	rs4938024	11	113249288	A	G
DRD2	rs4938025	11	113254004	C	T
DRD2	rs4938026	11	113260194	T	C
HTR3A	rs4938066	11	113756134	G	A
HTR3B	rs4938068	11	113761974	G	A
GNA11	rs493839	19	2996012	T	C
OR5T2	rs4939046	11	55948259	T	G
OR5T3	rs4939052	11	56015612	A	G
HTR2A	rs4942492	13	47346041	G	A
HTR2A	rs4942513	13	47481205	T	C
HDAC2	rs4945955	6	114214347	T	G
HDAC2	rs4945957	6	114231861	A	C
HDAC2	rs4945963	6	114288796	G	T
HDAC2	rs4945966	6	114305848	A	G
DDC	rs4947437	7	50575591	T	C
DDC	rs4947510	7	50593118	A	G
DDC	rs4947582	7	50633787	A	G
DDC	rs4948196	7	50616349	C	T
CXCL12	rs4948579	10	44802472	G	A
CXCL12	rs4948781	10	44830461	A	C
CXCL12	rs4948785	10	44836313	A	G
SYT2	rs4950738	1	202624588	T	C
SYT2	rs4950740	1	202664293	A	G
SYT2	rs4950791	1	202671481	T	C
SYT2	rs4950858	1	202521228	G	A
SYT2	rs4950859	1	202521967	T	C
SYT2	rs4950863	1	202594475	C	T
SYT2	rs4950866	1	202612135	A	G
SYT2	rs4950867	1	202612336	G	A
OR6T1	rs495958	11	123825072	T	C
HTR5A	rs4960580	7	154790661	C	T
HTR5A	rs4960697	7	154778042	T	C
DRD4	rs4963126	11	656845	A	G
DRD4	rs4963136	11	549119	T	G
SYT7	rs4963243	11	61261799	A	G
CHRM1	rs4963252	11	62708573	C	T
SYT7	rs4963307	11	61221662	G	A
SYT7	rs4963308	11	61223898	A	G
CHRM1	rs4963334	11	62584541	C	T
CHRM1	rs4963335	11	62584555	C	A
CHRM1	rs4963361	11	62637798	C	A
CHRNB1	rs4968210	17	7360671	A	G
CHRNB1	rs4968212	17	7371535	T	C
CHRNB1	rs4968213	17	7377596	C	T
CHRNB1	rs4968214	17	7380796	A	G
ANXA9	rs4970934	1	150967712	G	A
ANXA9	rs4970985	1	150859918	G	A
ANXA9	rs4970986	1	150880431	G	A
ANXA9	rs4970991	1	150976479	T	C
CHRNA1	rs4972412	2	175574245	A	G
CHRNA1	rs4972601	2	175575092	T	C
CHRNA1	rs4972613	2	175613077	A	G
CHRNA1	rs4972618	2	175634072	T	C
HTR2B	rs4972939	2	231889233	T	C
HTR2B	rs4973275	2	231879220	C	T
HTR2B	rs4973283	2	231897716	A	G
HTR2B	rs4973298	2	231924717	A	G
HTR2B	rs4973306	2	232004491	C	T
CHRNG	rs4973451	2	233327214	A	G
CHRNG	rs4973459	2	233355194	C	T
CHRNG	rs4973462	2	233355999	T	C
SLC6A3	rs4975612	5	1300425	T	G
SLC6A3	rs4975615	5	1315458	G	A
SLC6A3	rs4975616	5	1315775	G	A
SLC6A3	rs4975636	5	1388740	T	C
MAPK15	rs4977101	8	144759989	G	A
MAPK15	rs4977103	8	144717738	A	C
MAPK15	rs4977105	8	144734330	A	G
MAPK15	rs4977106	8	144735534	T	C
PRMT5	rs4982619	14	23314179	A	C
PRMT5	rs4982636	14	23353148	G	A
PTGER1	rs498284	19	14495548	C	T
SYT8	rs498337	11	1875801	A	G
ABAT	rs4985110	16	8856223	C	A
ABAT	rs4985113	16	8873447	C	A
CHRNA2	rs499046	8	27340387	T	C
RAPSN	rs4992357	11	47415189	T	C
DDC	rs4992502	7	50612889	C	A
CHRNA2	rs500048	8	27355307	T	G
LAMA2	rs5008408	6	129489225	A	G
GNB1	rs5021859	1	1628098	A	G
PARK7	rs504560	1	7986602	A	G
GNAI3	rs507776	1	110056119	C	T
RGS8	rs508607	1	182648486	A	G
SYT7	rs509360	11	61316031	A	G
HRH4	rs511896	18	21980199	T	C
RGS8	rs511918	1	182548737	T	G
GNAI3	rs516371	1	110102093	A	C
RGS8	rs516567	1	182548170	C	T
GNAI3	rs517013	1	110043061	A	G
TOR1A	rs518116	9	132478015	A	G
CHRNA2	rs520769	8	27346938	T	C
RGS8	rs524269	1	182615283	G	A
HRH4	rs524273	18	21970396	C	A
LAMA2	rs529756	6	129338119	G	T
HRH4	rs530010	18	22035813	T	C
GNAI3	rs536912	1	110056969	C	A
HTR3A	rs537280	11	113862534	T	C
OR6T1	rs537886	11	123813393	G	A
HRH4	rs537963	18	22031113	A	G
CHRNA2	rs538181	8	27334332	G	A
DLG4	rs5415	17	7087800	T	C
LAMA2	rs542925	6	129301823	T	C
DLG4	rs5435	17	7090442	T	C
GNAI3	rs550743	1	110048311	T	C
KCNA2	rs555095	1	111183055	A	G
LRRK2	rs555740	12	40776501	G	A
LRRK2	rs556227	12	40774324	T	G
SLC6A2	rs5564	16	55759887	G	A
GNAS	rs560822	20	57361303	G	A
OR6T1	rs561460	11	123813138	C	T
LAMA2	rs562490	6	129304812	C	T
LAMA2	rs565685	6	129300867	G	A
HRH4	rs566381	18	21962657	C	A
RGS8	rs567397	1	182609773	G	A
GNA15	rs567806	19	3177277	T	C
CHRNA2	rs569214	8	27345307	T	G
SYT7	rs569258	11	61288140	C	T
LAMA2	rs572745	6	129309954	A	C
SLC22A1	rs5746136	6	160524116	T	C
COMT	rs5746847	22	19908526	T	C
COMT	rs5748470	22	19894641	G	A
COMT	rs5748485	22	19910938	A	G
COMT	rs5748489	22	19914669	A	C
LRRK2	rs574918	12	40751449	A	G
ATF4	rs5750734	22	39845508	G	T
ATF4	rs5750735	22	39845660	T	C
LAMA2	rs575131	6	129300600	C	A
ATF4	rs5757432	22	39824924	C	T
ATF4	rs5757451	22	39844755	T	C
ADORA2A	rs5760189	22	24838427	T	C
PTGER1	rs579003	19	14488727	G	A
RGS8	rs579006	1	182518471	G	A
OR5T3	rs581578	11	55999098	G	A
TACR1	rs581720	2	75266741	C	A
CHRM5	rs581954	15	34165570	C	A
HRH4	rs583692	18	21952308	A	G
SLC18A2	rs587603	10	118943792	A	G
SLC18A2	rs589508	10	118930587	G	A
OR5T3	rs594113	11	56018737	T	C
OR5T2	rs594854	11	56018710	A	G
HRH4	rs596015	18	21981759	G	A
TACR1	rs596064	2	75269011	T	C
RGS8	rs597880	1	182542010	C	T
COMT	rs5992493	22	19869079	G	A
COMT	rs5993853	22	19867461	T	C
COMT	rs5993875	22	19902849	A	G
COMT	rs5993882	22	19925056	G	T
COMT	rs5993883	22	19925161	G	T
ADORA2A	rs5996663	22	24825209	C	T
ATF4	rs6001402	22	39844716	C	A
ADORA2A	rs6004011	22	24734039	G	T
ADORA2A	rs6004041	22	24815394	A	G
ADORA2A	rs6004045	22	24819758	A	G
GNAS	rs6015691	20	57355203	C	T
GNAS	rs6015702	20	57415934	A	G
GNAS	rs6015703	20	57416228	T	G
GNAS	rs6015705	20	57423122	G	A
GNAS	rs6015716	20	57460732	G	A
GNAS	rs6015720	20	57467187	G	A
TGM2	rs6016078	20	36746592	G	A
GNAS	rs6027379	20	57322645	C	T
GNAS	rs6027417	20	57372754	T	C
GNAS	rs6027427	20	57377551	C	T
GNAS	rs6027432	20	57389365	T	C
GNAS	rs6027436	20	57391102	A	G
GNAS	rs6027437	20	57391443	C	T
GNAS	rs6027452	20	57419383	A	G
GNAS	rs6027462	20	57430271	A	G
GNAS	rs6027470	20	57435380	A	G
GNAS	rs6027478	20	57441944	G	A
GNAS	rs6027482	20	57455307	C	T
GNAS	rs6027493	20	57463180	G	A
GNAS	rs6027497	20	57466009	A	G
GNAS	rs6027500	20	57467400	C	T
GNAS	rs6027501	20	57467712	G	A
GNAS	rs6027504	20	57468871	C	T
GNAS	rs6027506	20	57471770	G	A
GNAS	rs6027510	20	57472433	G	A
GNAS	rs6027512	20	57476749	A	C
GNAS	rs6027514	20	57479179	C	A
TGM2	rs6028457	20	36746908	A	G
TGM2	rs6028476	20	36767113	C	T
TGM2	rs6028485	20	36787298	A	G
TGM2	rs6028491	20	36788776	A	G
TGM2	rs6028492	20	36789150	A	C
TGM2	rs6028498	20	36801667	T	C
TGM2	rs6028505	20	36808912	A	C
TGM2	rs6028507	20	36810063	C	T
TACR1	rs602898	2	75292600	C	T
OR5T3	rs603036	11	56012434	T	C
TACR1	rs603743	2	75292777	G	A
ID1	rs6057703	20	30196053	A	C
TOR1A	rs605878	9	132494130	G	A
ID1	rs6059011	20	30178548	C	T
ID1	rs6059013	20	30181671	A	G
ID1	rs6059016	20	30188020	T	C
ID1	rs6059027	20	30207381	A	G
GNAS	rs6064905	20	57334578	T	G
GNAS	rs6064908	20	57353181	G	A
HRH4	rs606771	18	21946452	T	C
GNAS	rs6071148	20	57345002	G	A
SYT12	rs608273	11	66693239	A	G
HRH3	rs6090471	20	60811204	T	C
GNAS	rs6092909	20	57400167	G	A
TGM2	rs6093184	20	36734404	T	C
TGM2	rs6093197	20	36793907	G	T
GNAS	rs6100777	20	57324637	C	A
GNAS	rs6100796	20	57375928	T	C
GNAS	rs6100856	20	57459334	C	A
GNAS	rs6100863	20	57470663	A	G
TGM2	rs6101506	20	36660854	A	C
TGM2	rs6101520	20	36672562	G	A
TGM2	rs6101544	20	36702476	G	A
TGM2	rs6101547	20	36702697	G	A
TGM2	rs6101580	20	36756301	C	A
TGM2	rs6101598	20	36786628	G	A
OR5T2	rs611534	11	56017183	G	T
ID1	rs6119316	20	30197868	C	T
ID1	rs6120085	20	30186584	C	T
TGM2	rs6124147	20	36660889	A	G
TGM2	rs6124155	20	36706723	G	A
TGM2	rs6124156	20	36706897	C	T
TGM2	rs6124157	20	36718883	A	G
CHRM5	rs612491	15	34175135	C	A
GNAS	rs6128776	20	57353442	T	G
TGM2	rs6129320	20	36701638	C	T
TGM2	rs6129346	20	36756826	C	T
TGM2	rs6129355	20	36774103	T	G
TGM2	rs6129356	20	36774216	C	T
TGM2	rs6129359	20	36797379	A	G
HTR3E	rs6141	3	183808054	C	T
OR5T3	rs616683	11	56024778	C	T
TACR1	rs616987	2	75274378	G	A
OR5T3	rs618594	11	56024340	C	T
TACR1	rs618832	2	75273976	G	A
TACR1	rs619850	2	75286140	C	T
RGS8	rs621071	1	182651946	C	T
OR5T3	rs621957	11	56015667	T	G
TACR1	rs624572	2	75259562	T	C
CHRM5	rs624954	15	34168744	C	T
HTR2A	rs625052	13	47376803	T	C
HRH4	rs627694	18	21984020	T	C
RGS8	rs627839	1	182511216	T	G
RGS8	rs627928	1	182520472	A	C
OR5T3	rs627933	11	56035909	G	A
RGS8	rs628504	1	182562899	C	T
SYT7	rs628993	11	61307163	A	G
HRH4	rs630285	18	22059526	G	A
RGS8	rs633915	1	182651293	G	A
HRH1	rs6342	3	11099055	G	A
SLC6A3	rs6347	5	1411527	C	T
OR5T3	rs634955	11	56039314	G	A
OR5T2	rs637249	11	56015553	C	A
CHRM5	rs640152	15	34176689	A	G
TACR1	rs640944	2	75273966	T	G
CRH	rs6415602	8	66994246	G	A
ABL1	rs6415846	9	133592148	A	G
CHRNA7	rs6416461	15	32231204	T	C
TACR1	rs641809	2	75269102	A	G
RGS8	rs641875	1	182545709	C	T
TACR1	rs642247	2	75269001	A	G
RGS8	rs6424866	1	182621699	G	A
PINK1	rs6426624	1	20899131	G	A
PINK1	rs6426628	1	20933869	A	G
PINK1	rs6426629	1	20940001	G	T
CHRNB2	rs6427716	1	154469805	C	A
SYT2	rs6427957	1	202531555	G	A
CHRNA1	rs6433438	2	175549394	T	C
CHRNA1	rs6433441	2	175571263	T	C
CHRNA1	rs6433451	2	175646317	C	T
HTR2B	rs6436915	2	231899239	T	G
HTR2B	rs6436917	2	231902875	A	G
CHRNG	rs6437030	2	233359848	T	C
DRD3	rs6438208	3	113889119	A	G
GSK3B	rs6438555	3	119481691	C	T
GSK3B	rs6438565	3	119589505	T	C
GSK3B	rs6438576	3	119776443	A	G
GSK3B	rs6438578	3	119784016	A	G
HRH1	rs6442241	3	11313691	G	A
COLQ	rs6442522	3	15482063	C	T
HTR3D	rs6443958	3	183732269	C	T
NSG1	rs6446632	4	4357107	T	C
CRHBP	rs6453323	5	76164775	G	T
CRHBP	rs6453330	5	76167170	C	T
CRHBP	rs6453340	5	76258099	T	G
CRHBP	rs6453342	5	76263982	C	T
CNR1	rs6454605	6	88810438	A	G
CNR1	rs6454606	6	88810524	T	C
CNR1	rs6454616	6	88829411	A	G
CNR1	rs6454618	6	88837986	G	A
CNR1	rs6454625	6	88849093	C	T
SLC22A3	rs6455680	6	160869020	A	G
SLC29A4	rs6463343	7	5343071	A	G
CHRM2	rs6467700	7	136567672	A	G
CRH	rs6472179	8	67002933	G	A
CRH	rs6472189	8	67077568	C	T
OPRK1	rs6473720	8	54184073	T	C
CHRNA6	rs6474422	8	42560845	T	C
SLC1A1	rs6476866	9	4459274	G	A
SLC1A1	rs6476867	9	4460786	C	T
SLC1A1	rs6476873	9	4527024	A	C
SLC1A1	rs6476874	9	4527201	A	C
SLC1A1	rs6476875	9	4529671	C	T
ABL1	rs6478816	9	133749022	G	A
ABL1	rs6478823	9	133782235	A	G
TACR2	rs6480279	10	71138034	A	G
TACR2	rs6480281	10	71150862	C	A
SLC22A3	rs648253	6	160890181	G	A
CALY	rs6482891	10	135075680	A	G
CALY	rs6482895	10	135104395	T	C
TACR1	rs648309	2	75261271	A	G
SYT13	rs6485591	11	45176962	T	C
SYT13	rs6485593	11	45187286	C	A
SYT13	rs6485603	11	45281567	G	A
CHRM4	rs6485672	11	46331519	A	G
CHRM4	rs6485673	11	46344643	A	C
CHRFAM7A	rs6492918	15	30588067	G	T
GNB5	rs6493520	15	52361071	C	T
GNB5	rs6493523	15	52396016	A	C
GNB5	rs6493526	15	52419427	C	T
CHRNA7	rs6493848	15	32242088	T	C
SIN3A	rs6495135	15	75587371	C	T
SIN3A	rs6495163	15	75757392	G	A
ABAT	rs6497327	16	8884741	C	T
SYT17	rs6497331	16	19157537	G	A
SYT17	rs6497336	16	19253634	A	G
ABAT	rs6498521	16	8841684	C	T
NQO1	rs6499237	16	69688148	T	G
GNAO1	rs6499825	16	56214383	A	G
ABAT	rs6501161	16	8702153	A	G
ARRB2	rs6502823	17	4594667	T	C
CHRNB1	rs6503025	17	7291807	T	C
CHRNB1	rs6503036	17	7334333	G	A
HTR2A	rs650420	13	47405725	T	C
GNAL	rs6505669	18	11659500	C	T
SYT5	rs6509887	19	55610963	C	T
KLF16	rs6510624	19	1783793	T	C
TACR1	rs651071	2	75313308	G	A
PALM	rs6510868	19	655608	C	T
PALM	rs6510945	19	764389	A	G
DNM2	rs6511703	19	10777126	C	T
DNM2	rs6511707	19	10878466	G	A
DNM2	rs6511708	19	10899489	T	C
OR6T1	rs651739	11	123813208	A	G
COMT	rs6518591	22	19911544	G	A
SLC18A2	rs653295	10	118949924	T	C
OR5T3	rs653522	11	56021157	C	T
KCNA2	rs6537651	1	111127759	A	G
SYT6	rs6537790	1	114637830	A	C
SYT1	rs6538962	12	79346621	A	G
SLC5A7	rs6542714	2	108565763	T	C
TACR1	rs6546920	2	75198512	A	G
TACR1	rs6546923	2	75239454	C	T
TACR1	rs6546928	2	75254785	A	C
ALK	rs6547889	2	29351188	T	C
ALK	rs6547900	2	29425252	C	T
ALK	rs6547906	2	29495338	A	G
HTR1F	rs6551506	3	87791208	G	A
NSG2	rs6556142	5	173402604	A	G
CHRNA2	rs6558002	8	27247059	C	T
CHRNA2	rs6558003	8	27247709	A	G
CHRNA2	rs6558004	8	27250737	G	T
CHRNA2	rs6558007	8	27291192	T	C
CHRNA2	rs6558008	8	27295823	C	A
HTR2A	rs6561301	13	47335566	T	C
HTR2A	rs6561302	13	47340700	A	G
HTR2A	rs6561303	13	47376312	G	A
TACR1	rs656489	2	75287226	A	G
CAV2	rs6566	7	116078472	A	G
HRH4	rs656741	18	21973927	T	C
LAMA2	rs6569539	6	129294580	A	G
LAMA2	rs6569547	6	129349685	A	G
LAMA2	rs6569548	6	129350049	T	G
LAMA2	rs6569549	6	129356800	A	G
LAMA2	rs6569558	6	129462442	A	G
LAMA2	rs6569559	6	129462471	T	C
LAMA2	rs6569567	6	129494281	T	G
TACR1	rs657209	2	75283345	C	T
PRMT5	rs6572449	14	23370129	T	G
GNG2	rs6572742	14	52227618	T	C
GNG2	rs6572743	14	52229967	G	A
CHRNA10	rs6578398	11	3659291	A	G
RIC3	rs6578918	11	8041337	A	C
RIC3	rs6578921	11	8116049	G	A
RGS8	rs658032	1	182571459	C	T
HTR4	rs6580594	5	147843245	C	T
HTR4	rs6580598	5	147913315	A	G
HTR4	rs6580602	5	147959588	G	A
DNAJC14	rs6581042	12	56186876	G	T
DNAJC14	rs6581046	12	56213905	C	T
DNAJC14	rs6581050	12	56241186	T	C
LRRK2	rs6581351	12	40591886	A	G
LRRK2	rs6581357	12	40599801	A	C
DDC	rs6583440	7	50429381	A	G
DDC	rs6583442	7	50431732	G	T
HTR7	rs6586154	10	92420892	C	T
FGF20	rs6587015	8	16804804	G	A
DRD2	rs6589377	11	113226458	G	A
DRD2	rs6589381	11	113249674	A	C
DRD2	rs6589382	11	113250546	A	C
DRD2	rs6589386	11	113314475	T	C
HTR3A	rs6589402	11	113773481	G	T
HTR3B	rs6589403	11	113773521	A	G
OR6T1	rs6590033	11	123753525	A	G
OR6T1	rs6590035	11	123755130	G	T
OR6T1	rs6590039	11	123812486	G	T
SYT12	rs6591239	11	66759088	T	G
OR5T2	rs6591243	11	55904930	T	C
OR5T2	rs6591257	11	55911603	C	T
OR5T2	rs6591323	11	55948229	A	G
OR5T3	rs6591324	11	55952821	A	G
CHRM1	rs6591765	11	62685725	T	C
CHRM1	rs6591771	11	62698956	T	C
DDC	rs6592952	7	50627952	A	C
DDC	rs6592961	7	50640587	A	G
DDC	rs6592963	7	50649542	T	C
SLC18A2	rs659351	10	118962900	G	T
CHRM5	rs659517	15	34169267	T	G
DRD4	rs6598007	11	656523	T	C
DRD4	rs6598008	11	618172	A	G
GNB1	rs6603803	1	1744127	A	G
GNB1	rs6603805	1	1753064	A	G
HRH4	rs660751	18	21984464	A	G
OR5T2	rs660788	11	56010749	T	C
OR5T2	rs661090	11	55976680	C	A
RGS8	rs661506	1	182569986	G	A
CRH	rs6651303	8	66992602	C	T
TOR1A	rs665249	9	132491682	G	A
OR10H3	rs665586	19	15807793	G	A
CHRM3	rs6657123	1	239469768	A	G
HTR1D	rs6660612	1	23469831	G	A
SYT2	rs6661284	1	202607268	C	T
CHRM3	rs6661899	1	239655134	A	C
HTR1D	rs6662622	1	23472990	T	C
HTR6	rs6665756	1	19922650	G	T
SYT2	rs6666325	1	202536400	A	G
CHRM3	rs6666998	1	239491567	G	A
HTR1D	rs6667416	1	23471732	A	G
CHRM3	rs6668037	1	239495414	T	C
KCNA2	rs666842	1	111141074	T	C
NCSTN	rs6668576	1	160286811	T	C
SYT6	rs6669008	1	114709183	G	A
NCSTN	rs6669689	1	160288730	A	G
CHRNB2	rs6670375	1	154467423	G	A
RGS8	rs6670735	1	182611992	C	T
CHRM3	rs6670952	1	239471916	T	C
CHRM3	rs6671410	1	239760645	G	T
SYT2	rs6673562	1	202621619	G	A
RGS8	rs6673639	1	182591521	C	T
CHRNB2	rs6674171	1	154464159	G	A
PINK1	rs6674531	1	20903270	G	A
CHRM3	rs6675386	1	239718893	T	C
RGS4	rs6678136	1	163007107	A	G
PINK1	rs6678323	1	20921188	G	T
OR6T1	rs668144	11	123811839	G	A
GNB1	rs6681938	1	1712659	C	T
PINK1	rs6683970	1	20932813	A	G
CHRM5	rs668570	15	34165858	C	T
HTR2A	rs668615	13	47378295	C	T
CHRM3	rs6686907	1	239502858	G	A
CHRNB2	rs6687112	1	154469622	C	T
CHRM3	rs6687737	1	239506503	A	C
CHRM3	rs6687940	1	239506738	C	T
ANXA9	rs6691701	1	150974059	G	A
CHRNB2	rs6691727	1	154469481	A	G
SYT2	rs6696611	1	202462817	G	T
SYT2	rs6698441	1	202622067	T	C
GNAI3	rs6699472	1	109996907	C	T
CHRNB2	rs6699825	1	154555446	A	G
CHRNB2	rs6700296	1	154446136	T	C
CHRM3	rs6700381	1	239682408	A	G
TACR1	rs670083	2	75283852	C	A
HTR1D	rs6701399	1	23479481	T	C
CHRM3	rs6703086	1	239507028	A	G
SYT6	rs6704188	1	114651333	A	G
CHRNA1	rs6706172	2	175530115	G	A
HTR2B	rs6709625	2	231963884	T	C
SLC5A7	rs6709735	2	108578896	A	G
CHRNG	rs6710658	2	233382464	T	C
TACR1	rs6711136	2	75214847	T	C
CHRM5	rs671122	15	34171879	C	T
ALK	rs6712980	2	29456851	A	G
CHRNG	rs6713758	2	233423552	C	T
ALK	rs6714085	2	29407133	A	G
ALK	rs6716820	2	29496528	T	C
CHRNA1	rs6718188	2	175626339	T	G
TACR1	rs6718760	2	75202488	C	T
ALK	rs6721861	2	29468910	T	C
RGS8	rs672527	1	182514356	T	C
HTR2B	rs6726336	2	231894088	T	C
RGS8	rs672684	1	182565863	G	T
HTR2B	rs6727261	2	231890789	G	A
SLC5A7	rs6729086	2	108539653	C	T
TACR1	rs6730141	2	75312694	C	A
CHRNA1	rs6730537	2	175558494	A	G
ALK	rs6731719	2	29496585	A	G
TACR1	rs6732614	2	75325310	G	A
HTR2B	rs6735555	2	231885779	C	A
ALK	rs6739684	2	29470760	A	G
SLC5A7	rs6739760	2	108566816	A	G
TACR1	rs6739832	2	75215048	A	G
HTR2B	rs6740699	2	231881572	G	A
CHRM5	rs674155	15	34164378	C	T
ALK	rs6742110	2	29482951	A	C
SLC5A7	rs6742468	2	108563728	C	T
ALK	rs6742719	2	29453421	C	A
HTR2B	rs6742762	2	231894397	A	G
LYPD1	rs6743660	2	133448634	G	A
ALK	rs6744612	2	29323711	G	A
SYT12	rs674499	11	66730896	A	G
SLC5A7	rs6746088	2	108603491	G	A
HTR2A	rs674754	13	47487551	T	C
ALK	rs6749000	2	29516107	A	C
HTR2B	rs6749579	2	231905348	G	T
OR5T2	rs675120	11	56009830	T	C
HTR2B	rs6752361	2	231918033	A	G
SLC5A7	rs6755570	2	108548358	A	G
ALK	rs6756063	2	29399362	T	G
ALK	rs6756951	2	29482972	G	A
ALK	rs6757653	2	29394670	T	C
RGS8	rs675808	1	182570884	C	T
ALK	rs6760441	2	29453261	T	C
CHRNB1	rs6761	17	7320982	C	T
HRH1	rs6762705	3	11198386	G	A
COLQ	rs6763735	3	15403753	T	C
OR5T2	rs676401	11	55998445	T	C
HTR1F	rs6764643	3	87774600	G	A
HTR1F	rs6764864	3	87988197	T	C
HRH1	rs6765039	3	11230174	C	T
DRD3	rs6765749	3	113904386	A	G
COLQ	rs6766086	3	15451872	G	A
HRH1	rs6766999	3	11081388	A	G
HTR1F	rs6769025	3	87815693	C	T
GSK3B	rs6770314	3	119461568	A	G
HTR3C	rs6770808	3	183782852	G	A
COLQ	rs6773439	3	15572102	A	G
HRH1	rs6773737	3	11307008	T	C
HRH1	rs6774099	3	11277105	T	G
COLQ	rs6774597	3	15398153	C	T
GSK3B	rs6774960	3	119717905	C	A
SLC18A2	rs677575	10	118919924	C	T
DRD3	rs6778079	3	113843809	C	T
GSK3B	rs6778180	3	119655330	C	T
HRH1	rs6778270	3	11218553	A	G
ADCY5	rs6780507	3	122998948	A	G
ABL1	rs6781	9	133573430	A	G
DRD3	rs6781403	3	113823749	T	C
DRD3	rs6785162	3	113789905	G	A
DRD3	rs6787896	3	113852290	T	C
COLQ	rs6793635	3	15393472	T	C
ADCY5	rs6794826	3	122936096	A	G
GSK3B	rs6795868	3	119720082	G	A
HRH1	rs6796787	3	11241796	G	A
HTR1F	rs6797501	3	87800961	T	C
HTR1F	rs6799017	3	87915407	T	G
RGS8	rs680277	1	182609999	C	T
GSK3B	rs6803206	3	119776943	T	G
HRH1	rs6804035	3	11187012	T	C
GSK3B	rs6804257	3	119581808	A	G
GSK3B	rs6804929	3	119552425	A	G
TACR1	rs680545	2	75302382	A	G
COLQ	rs6805874	3	15467080	A	G
HRH1	rs6806107	3	11209254	G	A
HRH1	rs6810358	3	11203624	A	G
SNCA	rs6814344	4	90655033	A	G
NSG1	rs6819876	4	4341706	A	G
TACR1	rs682369	2	75264970	G	T
RGS8	rs682585	1	182528645	T	C
CHRM5	rs683484	15	34164893	G	A
SNCA	rs6835019	4	90768806	G	A
NSG1	rs6839561	4	4322195	G	T
OR5T2	rs684156	11	55965415	A	G
NSG1	rs6843595	4	4353457	G	A
HTR3E	rs6845	3	183744491	T	C
NSG1	rs6850945	4	4299523	G	A
SNCA	rs6855961	4	90589005	C	A
HTR4	rs6862219	5	147853604	A	G
HRH2	rs6863172	5	175022963	T	C
HTR1A	rs6864394	5	63214260	T	C
CRHBP	rs6864981	5	76224027	G	A
CRHBP	rs6868386	5	76206882	G	A
CRHBP	rs6868555	5	76215750	A	C
SLC22A3	rs687088	6	160886086	T	C
HTR4	rs6873011	5	147793738	A	G
SLC6A3	rs6873098	5	1371208	C	T
HTR4	rs6876815	5	147934853	T	C
TACR1	rs687733	2	75270340	T	C
NSG2	rs6878032	5	173377073	A	G
NSG2	rs6878215	5	173487777	T	C
NSG2	rs6879486	5	173449301	T	C
HRH2	rs6879584	5	175007169	G	A
CRHBP	rs6879901	5	76232812	C	T
HTR4	rs6881442	5	147928674	A	G
SLC22A3	rs688359	6	160886323	G	A
HTR1A	rs6884361	5	63184838	C	T
OR5T3	rs688740	11	56002537	T	C
HTR4	rs6887628	5	147942544	A	C
NSG2	rs6889902	5	173420652	C	T
HTR4	rs6893343	5	147903269	A	G
GDNF	rs6897494	5	37729745	T	G
GNB5	rs689884	15	52336455	C	T
LAMA2	rs6899518	6	129348169	G	T
SLC22A1	rs6899987	6	160582660	C	T
CNR1	rs6900397	6	88839033	C	T
SLC22A3	rs6901166	6	160789241	G	A
LAMA2	rs6902060	6	129470652	C	T
CNR1	rs6906734	6	88894701	C	A
CNR1	rs6907825	6	88812540	C	T
CNR1	rs6909585	6	88884635	A	C
SLC22A3	rs6910304	6	160802821	G	A
CNR1	rs6910429	6	88824740	T	G
DTNBP1	rs6910708	6	15678955	A	C
SLC22A2	rs6910976	6	160647955	G	A
FLOT1	rs6911628	6	30707623	T	C
FLOT1	rs6912077	6	30707681	A	G
HTR1E	rs6914584	6	87603570	A	G
GABBR1	rs6915177	6	29490365	T	C
CNR1	rs6915562	6	88829454	G	T
SLC22A1	rs6917589	6	160520292	C	T
DTNBP1	rs6917591	6	15484964	A	G
SLC22A3	rs6918897	6	160761967	G	A
GABBR1	rs6919973	6	29555651	T	C
SLC22A1	rs6925350	6	160580253	G	A
LAMA2	rs6926043	6	129319306	T	C
HTR1E	rs6926588	6	87605663	T	C
HTR1B	rs6927735	6	78134093	C	T
SLC22A2	rs6929124	6	160632071	T	C
HTR1B	rs6931208	6	78095589	A	G
HTR1E	rs6931546	6	87575232	G	T
HDAC2	rs6931833	6	114292755	A	G
LAMA2	rs6932252	6	129262396	T	G
HDAC2	rs6932337	6	114205378	C	T
HTR1E	rs6932555	6	87571668	T	C
HDAC2	rs6932897	6	114263275	G	A
HTR1B	rs6934358	6	78114157	G	A
SLC22A3	rs6934383	6	160805435	G	A
LAMA2	rs6938035	6	129150544	C	T
HDAC2	rs6939843	6	114264638	G	A
HTR1E	rs6940217	6	87608182	T	G
CNR1	rs6940716	6	88852698	G	A
ACHE	rs6942609	7	100493101	A	G
DDC	rs6944090	7	50640837	C	T
ACHE	rs6944945	7	100392668	A	G
DDC	rs6945253	7	50569138	T	G
HTR5A	rs6947924	7	154848093	A	G
SLC29A4	rs6949942	7	5312558	T	C
CDK5	rs6952675	7	150771566	A	G
ACHE	rs6954408	7	100399938	T	C
DDC	rs6954833	7	50526144	G	A
SLC29A4	rs6955907	7	5264038	T	G
SLC29A4	rs6956071	7	5294206	A	G
HTR5A	rs6959431	7	154841869	G	A
HTR5A	rs6961125	7	154838252	C	A
HTR5A	rs6962739	7	154817482	A	G
CDK5	rs6963048	7	150766383	G	A
DDC	rs6963357	7	50492989	A	G
HTR5A	rs6963411	7	154848012	A	G
CDK5	rs6964641	7	150703617	G	A
DDC	rs6964823	7	50527794	A	G
DDC	rs6964969	7	50540949	G	A
HTR5A	rs6967312	7	154831254	A	G
SLC29A4	rs6968392	7	5223865	T	C
ACHE	rs6970950	7	100418617	T	C
CHRM2	rs6972523	7	136669378	C	T
SLC29A4	rs6972587	7	5288126	A	C
HTR5A	rs6972684	7	154797617	C	A
SYT2	rs697456	1	202483220	C	T
SYT2	rs697459	1	202517050	A	G
CHRM2	rs6975947	7	136590471	T	G
PARK7	rs697690	1	7944640	C	T
PARK7	rs697693	1	7946484	A	G
CHRM2	rs6977749	7	136670251	T	C
CHRM2	rs6977819	7	136670089	A	G
CDK5	rs6977945	7	150716798	T	C
CRH	rs6981388	8	67071512	T	C
CHRNB3	rs6982753	8	42459934	G	A
FGF20	rs6984752	8	16855958	A	G
OPRK1	rs6985155	8	54177235	T	C
FGF20	rs6988267	8	16763034	T	C
MAPK15	rs6988393	8	144822766	G	A
CRH	rs6988815	8	67041368	C	A
CRH	rs6988920	8	67041328	T	C
CHRNA2	rs6990733	8	27261654	A	G
OPRK1	rs6991962	8	54123158	T	C
OPRK1	rs6992174	8	54040611	T	C
OPRK1	rs6992299	8	54040682	T	C
LAMA2	rs699425	6	129310915	A	G
OPRK1	rs6995508	8	54053526	T	C
MAPK15	rs6996219	8	144738191	G	A
FGF20	rs6998957	8	16787850	T	C
CHRNA2	rs7000388	8	27229063	C	T
OPRK1	rs7009099	8	54144344	A	G
OPRK1	rs7009219	8	54126825	T	C
OPRK1	rs7010386	8	54144447	T	C
CHRNA2	rs7012010	8	27306246	C	T
OPRK1	rs7015251	8	54039545	T	C
OPRK1	rs7015715	8	54040472	G	T
OPRK1	rs7016483	8	54133342	A	G
MAPK15	rs7017842	8	144767286	A	G
MAPK15	rs7017931	8	144808898	G	A
CHRNA2	rs7018249	8	27229706	A	G
SLC1A1	rs7021409	9	4499361	T	C
TOR1A	rs7022033	9	132529805	G	A
SLC1A1	rs7023050	9	4501492	A	G
SLC1A1	rs7025955	9	4463878	T	G
ABL1	rs7026544	9	133653901	T	C
ABL1	rs7026753	9	133730648	T	C
TOR1A	rs7026947	9	132508518	C	T
SLC1A1	rs7031998	9	4490134	T	G
ABL1	rs7032368	9	133631268	G	A
SLC1A1	rs7035684	9	4465804	T	C
ABL1	rs7036499	9	133720131	C	T
SLC1A1	rs7036625	9	4431152	G	T
TOR1A	rs7040080	9	132504320	T	C
SLC1A1	rs7041093	9	4512200	C	T
ABL1	rs7042793	9	133730355	C	T
TOR1A	rs7044100	9	132504919	T	G
SLC1A1	rs7045401	9	4493526	G	T
SLC1A1	rs7048574	9	4461536	C	T
GNAI3	rs705271	1	110047534	C	T
SYT2	rs705750	1	202500774	T	G
HTR3C	rs706584	3	183678040	C	A
CXCL12	rs7069081	10	44811779	T	C
CXCL12	rs7070116	10	44865615	A	G
CALY	rs7071307	10	135169093	A	C
PARK7	rs707472	1	7966068	T	G
PARK7	rs707476	1	7978166	T	C
CXCL12	rs7076199	10	44871053	A	G
TACR2	rs7076484	10	71178026	A	G
SLC18A2	rs7078695	10	118946865	T	C
SLC18A2	rs7078828	10	119034916	A	G
CXCL12	rs7080911	10	44811799	A	G
HTR7	rs7085698	10	92445800	G	A
HTR7	rs7085850	10	92571056	G	A
CALY	rs7091184	10	135087285	C	T
CALY	rs7092114	10	135166920	C	A
HTR7	rs7092857	10	92539075	C	T
HTR7	rs7094057	10	92616955	T	C
SNCG	rs7094082	10	88717774	A	G
HTR7	rs7095466	10	92544512	T	C
HTR6	rs709681	1	19891669	C	T
HTR6	rs709682	1	19891832	T	C
HTR7	rs7097572	10	92513017	C	T
TACR2	rs7097855	10	71133130	T	C
SLC18A2	rs7098660	10	119056024	G	T
SNCG	rs7099678	10	88711425	T	C
SNCG	rs7099686	10	88672572	C	A
SLC18A2	rs7100684	10	119016616	A	G
SYT8	rs7101654	11	1850794	G	A
ATF4	rs710190	22	39923795	C	T
ATF4	rs710191	22	39923819	T	G
RIC3	rs7102305	11	8116961	G	A
OR6T1	rs7102719	11	123748464	A	G
SYT8	rs7102751	11	1757894	A	G
SYT8	rs7103274	11	1758291	A	G
HTR3B	rs7103325	11	113755706	T	C
RAPSN	rs7105122	11	47471096	T	C
SYT13	rs7108362	11	45236124	A	C
HTR6	rs710865	1	19895466	A	G
SYT13	rs7110580	11	45284809	G	A
CHRNA10	rs7111164	11	3646950	G	A
OR5T2	rs7113069	11	55950482	G	A
SYT12	rs7113390	11	66759703	C	T
RIC3	rs7113729	11	8110668	T	C
RIC3	rs7114018	11	8111493	C	T
RIC3	rs7114039	11	8111546	C	T
OR6T1	rs7114239	11	123793903	G	A
HTR3B	rs7115470	11	113733853	A	C
OR5T2	rs7116573	11	55939210	T	C
SYT13	rs7117240	11	45291300	C	A
HTR3A	rs7118530	11	113760847	C	T
CHRM1	rs7119028	11	62583552	C	T
SYT8	rs7122341	11	1803020	C	T
RIC3	rs7122904	11	8193697	A	C
DRD2	rs7123334	11	113346701	A	C
DRD2	rs7123697	11	113311053	T	G
CHRM1	rs7124143	11	62577935	T	C
SYT13	rs7124508	11	45319150	C	T
DRD2	rs7125215	11	113306541	A	C
DRD2	rs7125588	11	113306794	G	A
RAPSN	rs7126210	11	47481858	A	G
HTR3B	rs7126511	11	113741605	G	A
CHRM4	rs7127254	11	46330100	T	C
SYT8	rs7127542	11	1826801	T	G
CHRNA10	rs7127562	11	3604983	T	C
OR6T1	rs7127903	11	123719306	A	G
CHRNA10	rs7128137	11	3684431	A	G
SYT13	rs7128207	11	45251612	T	G
HTR3B	rs7129190	11	113689474	C	A
DRD2	rs7131056	11	113200496	A	C
SYT10	rs7131714	12	33564050	A	C
SYT10	rs7131884	12	33564245	G	A
SYT1	rs7132557	12	79198252	C	T
ADCY6	rs7133497	12	49181869	G	A
LRRK2	rs7135701	12	40638473	G	A
SYT1	rs7136015	12	79239554	T	C
SYT1	rs7136673	12	79226841	T	G
ATF4	rs713841	22	39925034	A	G
LRRK2	rs7138679	12	40772449	T	C
ATF4	rs714016	22	39928559	A	C
GNG2	rs7140868	14	52367680	T	C
GNG2	rs7142110	14	52275121	G	A
DNM2	rs714307	19	10946081	C	T
GNG2	rs7143229	14	52372279	A	G
SYT13	rs714417	11	45268727	C	T
GNG2	rs7145011	14	52380894	T	C
GNG2	rs7145819	14	52272670	G	A
PRMT5	rs714795	14	23345827	T	C
GNG2	rs7148299	14	52377893	T	G
HTR7	rs714887	10	92461402	G	A
GNG2	rs7150266	14	52382250	A	G
GNG2	rs7153703	14	52386540	G	A
GNG2	rs7154161	14	52320986	C	T
GNG2	rs7154458	14	52233332	T	C
GNG2	rs7156494	14	52367376	G	A
GNG2	rs7158425	14	52383481	T	C
ADCY6	rs716176	12	49096986	G	A
CHRM5	rs7161819	15	34204134	G	T
CHRFAM7A	rs7162476	15	30635437	C	T
SIN3A	rs7162941	15	75677963	T	C
SIN3A	rs7163390	15	75572767	C	T
CHRM5	rs7163538	15	34202003	T	C
SIN3A	rs7163636	15	75639101	T	C
CHRM5	rs716368	15	34264127	C	T
CHRNA5	rs7163689	15	78857820	T	C
CHRM5	rs7165379	15	34311950	C	T
GNB5	rs7165585	15	52321111	G	A
SIN3A	rs7166105	15	75636283	T	C
CHRNB4	rs7168166	15	78937227	T	C
CHRNB4	rs7170960	15	78876160	T	C
SIN3A	rs7172677	15	75716934	A	C
CHRM5	rs7172932	15	34328577	T	C
SIN3A	rs7173218	15	75607669	G	A
CHRNA3	rs7173851	15	78871001	G	T
CHRFAM7A	rs7173960	15	30593438	T	C
SIN3A	rs7174129	15	75597381	G	A
GNB5	rs7174497	15	52340371	G	A
HTR7	rs717576	10	92427350	G	A
CHRM5	rs7177922	15	34200820	A	G
CHRNA3	rs7178402	15	78917899	G	T
CHRNA3	rs7179157	15	78817763	A	G
GNB5	rs7181553	15	52334544	C	A
CHRFAM7A	rs7181851	15	30559187	C	T
OR10H1	rs718258	19	15877229	A	G
CHRNA3	rs7183765	15	78893996	T	C
SLC6A2	rs7184467	16	55709432	C	T
GNAO1	rs7187026	16	56242155	T	C
ABAT	rs7187729	16	8723021	C	T
SYT17	rs7188617	16	19221418	A	G
SLC6A2	rs7189485	16	55710958	G	A
SLC6A2	rs7189685	16	55626073	A	C
MAPK3	rs7190269	16	30061521	A	C
MAPK3	rs7191849	16	30034478	C	T
SYT17	rs7192898	16	19091980	T	G
SYT17	rs7193785	16	19165844	C	T
ALK	rs719691	2	29509059	T	C
ABAT	rs7197392	16	8719939	A	G
NQO1	rs7198242	16	69682398	C	T
SYT17	rs7202905	16	19202653	T	C
ABAT	rs7203454	16	8845067	A	C
HTR3B	rs720396	11	113693467	A	G
MAPK3	rs7205802	16	30125445	T	C
KCNA2	rs720917	1	111085646	C	T
CHRM2	rs721239	7	136605111	A	C
ARRB2	rs7212512	17	4617276	G	A
CHRNB1	rs7215922	17	7313531	T	G
DLG4	rs7216490	17	7125026	G	T
PPP1R9B	rs7216649	17	48245201	G	A
PPP1R9B	rs7217314	17	48213636	A	C
CHRNB1	rs7219550	17	7304990	A	G
DLG4	rs7219974	17	7123611	A	G
DLG4	rs7220464	17	7114155	T	G
ARRB2	rs7223183	17	4553080	A	G
SYT4	rs722383	18	40760995	C	T
HTR5A	rs722465	7	154795693	C	T
HTR2B	rs722555	2	231898231	C	T
GNAL	rs7226488	18	11675255	A	C
SYT4	rs7226875	18	40851357	G	T
HRH4	rs7227753	18	22046457	C	T
SYT4	rs7227823	18	40876713	C	T
SYT4	rs7229115	18	40876798	T	C
GNAL	rs7230634	18	11667034	A	C
GNAL	rs7230649	18	11667067	A	C
GNAL	rs7231952	18	11658682	C	T
SYT4	rs7232775	18	40782369	C	T
SYT4	rs7233416	18	40801306	T	C
OR6T1	rs723488	11	123717572	T	G
SYT4	rs7237461	18	40800840	G	T
GNAL	rs7239134	18	11665119	C	T
SYT4	rs7242849	18	40840537	T	C
SYT17	rs724307	16	19277303	C	A
SYT4	rs7243317	18	40872090	T	C
SYT4	rs7243707	18	40812239	C	A
PALM	rs7246140	19	641215	T	C
SYT5	rs7246537	19	55640191	G	A
DNM2	rs7246953	19	10731784	A	G
PALM	rs7247331	19	699109	A	G
DNM2	rs7248036	19	10759609	T	C
PTGER1	rs7248277	19	14486707	T	C
OR10H4	rs7248867	19	15981014	T	C
GSK3A	rs7249230	19	42725759	A	G
KLF16	rs7249302	19	1808682	T	C
PALM	rs7249518	19	646900	G	A
GSK3A	rs7249800	19	42704453	C	T
RAB3A	rs7250425	19	18312567	C	T
KLF16	rs7250872	19	1811602	T	C
APOE	rs7251134	19	45356964	C	T
OR10H4	rs7251874	19	16073319	G	A
GSK3A	rs7252828	19	42737992	A	G
GABPA	rs725343	21	27021155	G	A
KLF16	rs7253430	19	1803581	T	G
OR10H5	rs7254518	19	15838576	A	G
DNM2	rs7255312	19	10773841	T	C
PTGER1	rs7255497	19	14493592	T	C
RAB3A	rs7255640	19	18234427	G	A
SYT5	rs7255954	19	55621251	C	A
PALM	rs7255965	19	756179	C	T
OR10H1	rs7256985	19	15842880	T	G
OR10H4	rs7257304	19	15973833	T	C
OR10H5	rs7257914	19	15842593	G	A
KLF16	rs7259484	19	1813206	G	A
PALM	rs7259874	19	699532	A	C
ATP1A3	rs7260507	19	42451777	A	C
ATP1A3	rs7260605	19	42451787	C	T
TGM2	rs7262018	20	36795919	A	G
TGM2	rs7264045	20	36768502	C	T
TGM2	rs7264390	20	36703603	A	G
GNAS	rs7264923	20	57498991	C	A
GNAS	rs7271202	20	57376698	A	G
TGM2	rs7271363	20	36677713	C	T
GABPA	rs7283527	21	27079080	A	G
COMT	rs7285377	22	19974725	T	G
CNR1	rs728582	6	88845427	G	A
COMT	rs7287604	22	19903203	T	C
COMT	rs7290448	22	19903462	A	G
ADORA2A	rs7291031	22	24831811	A	G
HRH1	rs729327	3	11216010	A	G
DNAJC14	rs7294677	12	56194497	T	G
CHRNA2	rs729609	8	27254040	C	T
SYT10	rs7296338	12	33561066	G	A
SYT10	rs7296488	12	33561154	T	C
LRRK2	rs7297783	12	40723723	G	A
ADCY6	rs7301176	12	49184774	T	C
SYT1	rs7301847	12	79226606	A	G
LRRK2	rs7301886	12	40541401	C	T
LRRK2	rs7306234	12	40657240	C	T
SYT13	rs731102	11	45249525	A	G
SYT5	rs731170	19	55687630	A	G
SYT1	rs7313195	12	79196996	G	T
SYT5	rs731386	19	55705204	A	G
DNAJC14	rs7314118	12	56131187	C	A
CDK5	rs731995	7	150770180	T	C
HTR2A	rs7321994	13	47316674	A	G
DDC	rs732215	7	50611761	C	A
NALCN	rs7322595	13	101669291	G	T
KLF16	rs732310	19	1833337	T	G
SLC22A1	rs732498	6	160512592	A	G
HTR2A	rs7329208	13	47362549	G	A
HTR2A	rs7330090	13	47319666	A	G
HTR4	rs733032	5	147737195	T	G
ARRB2	rs733099	17	4562266	A	G
NALCN	rs7333958	13	101771591	T	C
HTR2A	rs7338697	13	47376105	G	A
ACHE	rs733965	7	100415723	A	G
CRHBP	rs7341016	5	76257293	C	A
CHRNA2	rs7341557	8	27260294	A	G
SIN3A	rs7342591	15	75599204	G	A
SIN3A	rs7342601	15	75599136	G	T
ACHE	rs734688	7	100416468	T	C
SLC5A7	rs7349312	2	108581647	G	A
CHRNA1	rs7349378	2	175637656	T	C
TACR1	rs7349412	2	75365664	G	A
CHRNA2	rs7357432	8	27245362	C	A
NQO1	rs7359387	16	69767568	G	T
PALM	rs7359958	19	687835	C	T
PINK1	rs736665	1	20909178	C	T
COMT	rs737865	22	19917644	G	A
COMT	rs737866	22	19917632	C	T
OPRK1	rs7386237	8	54174596	C	T
MAPK15	rs7386386	8	144719629	C	T
MAPK15	rs7387255	8	144717573	G	T
MAPK15	rs7387708	8	144711128	C	T
MAPK15	rs7387737	8	144711460	C	T
MAPK15	rs7387754	8	144715236	A	G
MAPK15	rs7387853	8	144702740	A	G
DRD4	rs7395429	11	643348	G	A
DLG4	rs739669	17	7025696	G	A
ACHE	rs740103	7	100412901	G	A
CHRFAM7A	rs7403602	15	30589211	T	C
COMT	rs740601	22	19938286	G	T
GABBR1	rs740882	6	29543233	T	C
COMT	rs7410379	22	19887362	A	G
RAB3B	rs7411629	1	52471496	C	T
HTR1D	rs7413155	1	23510699	A	C
PRMT5	rs741711	14	23322894	T	C
CHRM3	rs7419201	1	239474368	A	G
DTNBP1	rs742099	6	15496893	T	C
DTNBP1	rs742106	6	15524711	A	G
CHRNA1	rs7421996	2	175557916	G	A
GNB1	rs742359	1	1646450	A	C
HTR2B	rs7424288	2	231882884	C	T
ABL1	rs743537	9	133510331	C	T
PINK1	rs743982	1	20909731	A	G
PINK1	rs743983	1	20909815	G	T
PINK1	rs743986	1	20919448	A	G
HRH2	rs7443800	5	174986842	A	G
DDC	rs745043	7	50611653	T	G
LAMA2	rs7451451	6	129254106	C	A
HTR3B	rs745274	11	113772932	T	C
DDC	rs7458084	7	50432761	G	A
GNB1	rs745910	1	1760921	C	T
MAPK15	rs7460047	8	144702570	A	G
OPRK1	rs7463107	8	54100847	C	T
ARRB2	rs746988	17	4580009	C	T
ABAT	rs747330	16	8877348	C	T
CHRM4	rs7476	11	46364384	C	A
SYT2	rs747640	1	202520199	A	G
RIC3	rs7481121	11	8142449	A	G
SLC6A3	rs748209	5	1457669	A	C
DNAJC14	rs7484432	12	56217509	C	T
CXCL12	rs748715	10	44838535	T	C
DNAJC14	rs7487315	12	56176474	C	T
DNAJC14	rs7489047	12	56153635	G	A
CHRM5	rs7498093	15	34313477	G	T
COLQ	rs749845	3	15505825	T	C
ABAT	rs7500465	16	8784451	A	G
SYT17	rs7500550	16	19089518	A	G
NSG2	rs750229	5	173411119	C	T
HTR1D	rs751022	1	23470140	T	C
HTR1D	rs751023	1	23470271	A	G
CHRNA2	rs751141	8	27231382	A	G
SYT13	rs751196	11	45303263	C	T
NCSTN	rs7512872	1	160280153	A	G
NCSTN	rs7513382	1	160341899	T	G
CHRNB2	rs7513603	1	154453634	T	C
SYT6	rs7514649	1	114622444	A	G
CHRM3	rs7515892	1	239618132	C	T
RGS4	rs7515900	1	163008403	A	C
SYT2	rs7517181	1	202598873	T	C
SYT2	rs7517270	1	202568871	C	T
HTR1D	rs7519206	1	23501084	A	G
OR10J5	rs7521220	1	159426388	C	T
NCSTN	rs7521304	1	160311805	T	G
ANXA9	rs7521445	1	150891311	A	G
CHRM3	rs7521497	1	239540927	T	C
NCSTN	rs7522166	1	160246499	C	T
CHRM3	rs7522272	1	239470732	T	C
SYT6	rs7522365	1	114538050	G	A
SYT2	rs7522991	1	202461279	A	G
DRD4	rs752306	11	637622	T	C
ANXA9	rs752376	1	150913857	T	C
GNB1	rs7525092	1	1741529	T	C
HTR6	rs7525784	1	19961871	T	C
CHRM3	rs7525973	1	239496427	T	C
CHRM3	rs7526587	1	239484557	A	G
SYT2	rs7527112	1	202694043	C	T
HTR6	rs7527253	1	19919693	C	T
SLC22A2	rs752779	6	160554989	G	A
ANXA9	rs7528773	1	150888351	A	G
GNB1	rs752965	1	1787537	T	C
SYT2	rs7529811	1	202657205	G	A
GNB1	rs7531583	1	1637599	A	G
ANXA9	rs7532008	1	150932826	C	A
OR10J5	rs7532282	1	159449571	T	C
PINK1	rs7532445	1	20948257	T	C
SYT2	rs7534078	1	202584181	C	T
GNB1	rs7534617	1	1645308	G	T
RAPSN	rs753992	11	47371397	A	G
CHRM3	rs7541537	1	239476873	C	A
PINK1	rs7541616	1	20906980	C	T
CHRM3	rs7542621	1	239489610	A	G
CHRNB2	rs7543174	1	154500148	C	T
KCNA2	rs7545139	1	111130578	G	A
HTR2A	rs754563	13	47369225	T	C
OR10H4	rs754695	19	16013179	C	A
ARRB2	rs754814	17	4560329	C	T
CHRM3	rs7548324	1	239750812	C	T
SYT13	rs754839	11	45192967	A	G
CHRM3	rs7551236	1	239673475	G	A
CHRNB2	rs7551873	1	154478333	T	C
SYT6	rs7554019	1	114628345	T	C
RAPSN	rs755553	11	47453854	G	A
CHRNB2	rs7556449	1	154478362	G	A
SLC5A7	rs7557667	2	108569013	T	G
ALK	rs7561164	2	29377284	G	T
KCNA2	rs756134	1	111182857	T	C
CHRNA1	rs7565375	2	175562030	C	A
COMT	rs756653	22	19964368	A	G
SLC5A7	rs7567876	2	108586080	A	G
ALK	rs7567935	2	29437159	T	C
ALK	rs7569316	2	29512367	A	C
ALK	rs7570135	2	29530710	A	G
ALK	rs7570234	2	29560882	G	T
ALK	rs7571412	2	29498138	T	C
PALM	rs757331	19	647251	A	G
HTR2B	rs7573954	2	231947825	T	C
TACR1	rs7574100	2	75218012	G	A
KLF16	rs757528	19	1782797	G	A
ALK	rs7575676	2	29486349	A	G
ACHE	rs757720	7	100414558	A	G
CHRNA1	rs7577272	2	175549091	C	T
ALK	rs7577483	2	29497596	T	G
HTR2B	rs7580900	2	231946098	C	T
HTR2B	rs7580912	2	231946119	C	T
SLC5A7	rs7582564	2	108589955	T	C
ALK	rs7583117	2	29521238	T	C
ATP1A3	rs758643	19	42495676	T	C
TACR1	rs7586593	2	75252836	T	C
SLC5A7	rs758822	2	108522521	G	A
ALK	rs7589735	2	29322618	G	A
ALK	rs7595944	2	29415883	A	G
TACR1	rs7596427	2	75355782	T	G
SLC5A7	rs7597645	2	108538085	G	A
SLC5A7	rs7597900	2	108545508	T	C
SLC5A7	rs7597997	2	108538385	G	T
OR10H5	rs759998	19	15866252	T	C
PRMT5	rs760019	14	23352387	G	A
HTR2B	rs7601176	2	231942582	A	G
HTR2B	rs7601299	2	231942708	A	G
CHRNA1	rs7602424	2	175570273	T	G
CHRNG	rs7604112	2	233423646	A	G
HTR1F	rs7612115	3	87745775	T	C
GNAS	rs761253	20	57417745	C	A
GNAS	rs761258	20	57321243	G	A
HTR6	rs761308	1	20006612	T	C
HRH1	rs7615791	3	11166611	C	T
COLQ	rs7620149	3	15542403	C	T
HTR1F	rs7620884	3	87849327	T	C
HTR1F	rs7624288	3	87755534	A	C
HRH1	rs7625756	3	11291403	G	A
COLQ	rs7628975	3	15543637	A	G
HRH1	rs7630582	3	11280762	T	G
PINK1	rs763203	1	20925875	T	C
HTR1F	rs7634123	3	87756122	G	T
GSK3B	rs7635647	3	119615504	G	A
HRH1	rs7639145	3	11275871	A	G
HRH1	rs7640476	3	11241243	G	A
HRH1	rs7641007	3	11234381	T	G
ADCY5	rs7641248	3	123145831	C	T
DRD3	rs7641589	3	113890573	C	T
GSK3B	rs7641727	3	119587422	G	A
DRD3	rs7646039	3	113794982	T	C
HTR1F	rs7646993	3	88006506	G	A
COLQ	rs7647032	3	15518735	G	A
DRD3	rs7647708	3	113901280	A	G
HTR3E	rs7648581	3	183840069	C	T
GSK3B	rs7648922	3	119664945	G	A
CNR1	rs7649	6	88883833	A	C
HTR1F	rs7649340	3	87832224	G	A
GSK3B	rs7652172	3	119482933	T	C
DRD5	rs7655090	4	9767499	G	A
SNCA	rs7657817	4	90590010	T	C
SNCA	rs7660000	4	90673009	T	C
SNCA	rs7662156	4	90593956	T	C
HTR1B	rs766754	6	78182643	A	G
SNCA	rs7668636	4	90740458	C	T
DRD5	rs7668654	4	9746215	T	C
HRH2	rs767134	5	174999392	G	A
NSG1	rs7674400	4	4362108	A	G
NSG1	rs7677584	4	4356505	T	C
SNCA	rs7677602	4	90623246	A	G
SNCA	rs7680994	4	90639141	A	G
FGF20	rs768162	8	16828899	A	G
SNCA	rs7683339	4	90593633	T	C
DRD5	rs7685513	4	9730223	A	G
SNCA	rs7691186	4	90653060	A	G
DRD5	rs7691759	4	9689638	T	C
NSG1	rs7695197	4	4347106	C	T
GDNF	rs7700926	5	37772412	T	C
CRHBP	rs7701985	5	76257606	G	A
NSG2	rs7703197	5	173486746	C	A
CRHBP	rs7703420	5	76186846	T	C
HTR4	rs7704297	5	147769858	C	T
HTR1A	rs7706303	5	63214963	C	T
GDNF	rs7707022	5	37766487	A	G
NSG2	rs7707148	5	173423449	T	G
HTR1A	rs7708672	5	63176222	C	T
HTR1A	rs7710351	5	63164095	A	G
CRHBP	rs7710502	5	76246645	C	T
ANXA9	rs771204	1	150946638	G	A
ANXA9	rs771205	1	150947584	T	C
HRH2	rs7714156	5	175006204	C	A
NSG2	rs7718237	5	173399855	G	A
SLC6A3	rs7719363	5	1372819	G	A
GDNF	rs7719968	5	37775360	C	T
NSG2	rs7720077	5	173503985	C	T
HTR1A	rs7720398	5	63257663	C	T
CRHBP	rs7722836	5	76173540	A	G
NSG2	rs7723208	5	173465771	T	C
HRH2	rs7724125	5	175032141	T	C
NSG2	rs7725112	5	173423607	T	C
HRH2	rs7726699	5	175114094	G	A
GDNF	rs7730024	5	37790163	C	T
HTR1A	rs7730085	5	63173152	G	A
NSG2	rs7730471	5	173424418	G	A
CHRNB3	rs773069	8	42604831	A	C
CHRNA6	rs773072	8	42618097	T	C
HTR4	rs7730999	5	147848254	G	A
SLC6A3	rs7737692	5	1461282	G	A
LAMA2	rs7740296	6	129500686	G	A
FLOT1	rs7740525	6	30728475	T	G
LAMA2	rs774280	6	129383733	T	C
LAMA2	rs7744000	6	129358504	A	C
CNR1	rs7744338	6	88811717	C	T
HTR1B	rs7745028	6	78121916	T	C
CNR1	rs7745870	6	88778986	T	C
HTR1B	rs7751153	6	78093061	G	A
FLOT1	rs7752959	6	30718459	G	A
LAMA2	rs7754832	6	129360490	T	C
HDAC2	rs7755236	6	114239814	T	C
HTR1E	rs7758230	6	87693156	T	C
HTR1E	rs7760257	6	87623479	T	C
DTNBP1	rs7762368	6	15528480	A	G
SLC22A2	rs7764326	6	160625388	A	G
HTR1E	rs7765374	6	87654317	G	A
SLC22A2	rs7765490	6	160625358	C	T
LAMA2	rs7765578	6	129244557	T	C
SLC22A3	rs7767760	6	160716409	T	C
SLC22A3	rs7767945	6	160751428	G	T
HTR1E	rs7767965	6	87606794	G	A
DTNBP1	rs7769291	6	15499650	T	C
SLC22A1	rs7770630	6	160573808	C	T
LAMA2	rs7772504	6	129293270	A	G
HDAC2	rs7773293	6	114285258	C	T
HTR5A	rs7776656	7	154786859	A	G
HTR5A	rs7777398	7	154830670	T	C
DDC	rs7779747	7	50559056	T	C
DDC	rs7779749	7	50486204	C	A
DDC	rs7780012	7	50506418	T	G
ACHE	rs7780766	7	100433507	T	C
CHRM2	rs7782295	7	136654243	C	T
HTR5A	rs7783824	7	154769466	C	T
HTR5A	rs7783955	7	154769565	G	T
SLC29A4	rs7790378	7	5262587	A	G
DDC	rs7790846	7	50491759	A	G
HTR5A	rs7791040	7	154849506	A	G
DDC	rs7791054	7	50430731	A	G
CHRM2	rs7792052	7	136478097	T	C
DDC	rs7792486	7	50554007	C	T
CDK5	rs7795959	7	150773661	A	C
CDK5	rs7797007	7	150679208	T	C
DDC	rs7800411	7	50486323	C	T
ACHE	rs7802724	7	100448281	G	A
DDC	rs7803247	7	50608441	C	T
ACHE	rs7804041	7	100418960	C	T
CDK5	rs7807594	7	150728594	G	A
DDC	rs7808025	7	50644600	A	G
SLC29A4	rs7808703	7	5318070	T	C
CDK5	rs7809085	7	150693426	C	A
HTR5A	rs7809732	7	154858466	G	A
DDC	rs7809758	7	50641030	G	A
CDK5	rs7810819	7	150711446	G	A
CHRNA2	rs7814146	8	27288089	A	C
CRH	rs7815138	8	67092760	G	A
OPRK1	rs7824696	8	54139779	G	A
CHRNA6	rs7825128	8	42514191	G	T
FGF20	rs7825273	8	16791883	C	T
CHRNA2	rs7828349	8	27250583	A	G
CHRNB3	rs7835435	8	42576908	G	A
MAPK15	rs7835613	8	144764598	A	G
FGF20	rs7839562	8	16807227	T	C
CHRNA2	rs7839733	8	27222947	A	C
CRH	rs7842442	8	66998031	C	T
CRH	rs7842924	8	67028482	A	C
CHRNA2	rs7843805	8	27246974	A	G
MAPK15	rs7843869	8	144757392	G	A
CRH	rs7844836	8	67067634	T	C
CHRNA2	rs7844965	8	27299581	A	G
CHRNB3	rs7845663	8	42463706	A	G
SLC1A1	rs7847689	9	4434601	C	T
SLC1A1	rs7849913	9	4527262	T	C
ABL1	rs7852168	9	133657418	A	G
ABL1	rs7852659	9	133704951	C	T
ABL1	rs7865146	9	133495024	C	T
ABL1	rs7868260	9	133626188	G	A
GSK3B	rs787202	3	119718468	T	G
GSK3B	rs787203	3	119737061	A	G
GSK3B	rs787204	3	119736795	C	T
GSK3B	rs787209	3	119759296	T	C
ABL1	rs7872702	9	133745410	C	T
ABL1	rs7873657	9	133645187	G	A
ABL1	rs7874186	9	133645418	A	G
SLC1A1	rs7874211	9	4438435	A	G
SLC1A1	rs7874355	9	4438585	A	G
ABL1	rs7874551	9	133645663	T	G
GNAL	rs787549	18	11860435	G	A
GNAL	rs787554	18	11862696	T	C
CXCL12	rs7893153	10	44887859	A	G
CALY	rs7895295	10	135143856	C	T
TACR2	rs7895297	10	71093955	A	G
CALY	rs7895800	10	135060108	A	G
SLC18A2	rs7895853	10	119041527	T	C
CXCL12	rs7895918	10	44887516	T	C
CALY	rs7898450	10	135166116	T	C
CALY	rs7899857	10	135094480	A	G
CXCL12	rs7901526	10	44831822	A	C
CXCL12	rs7903927	10	44867351	G	A
SLC29A4	rs7904	7	5312752	T	C
SLC18A2	rs7906146	10	119003747	T	G
CXCL12	rs7906426	10	44803055	G	A
CXCL12	rs7909314	10	44842511	A	G
HTR7	rs7910708	10	92414417	T	C
CALY	rs7912381	10	135123446	G	A
CXCL12	rs7913725	10	44809879	C	A
HTR7	rs7915393	10	92451112	T	G
CALY	rs7918680	10	135146297	A	G
HTR7	rs7920305	10	92519982	C	T
CALY	rs7920351	10	135134309	G	A
CXCL12	rs7920511	10	44870347	T	C
HTR7	rs7920888	10	92578134	C	T
CXCL12	rs7922745	10	44798667	C	T
OR5T2	rs7924520	11	55996786	G	A
SYT7	rs7925523	11	61209964	A	G
CHRM1	rs7926184	11	62604819	T	G
RIC3	rs7926527	11	8120736	C	T
CHRM1	rs7926818	11	62615034	G	T
CHRM4	rs7927724	11	46344759	A	G
OR6T1	rs7928970	11	123756062	A	G
CHRNA10	rs7929578	11	3654824	T	C
OR5T3	rs7930678	11	55952635	G	A
HTR3A	rs7930788	11	113837739	T	C
OR5T2	rs7931261	11	55953165	G	A
SYT7	rs7931563	11	61213897	G	T
DRD4	rs7932167	11	620599	G	T
RIC3	rs7932687	11	8110304	A	C
DRD2	rs7933981	11	113308790	A	G
HTR3A	rs7934726	11	113780998	C	T
DRD4	rs7935908	11	567630	G	A
DRD4	rs7936397	11	577534	A	G
CHRM4	rs7936413	11	46415508	C	T
CHRNA10	rs7936678	11	3653337	G	A
RAPSN	rs7937331	11	47452009	T	C
DRD2	rs7937641	11	113286698	G	A
GNA11	rs7938	19	3053572	C	T
OR5T2	rs7939886	11	56009737	T	G
DRD2	rs7940164	11	113322487	G	T
SYT13	rs7940871	11	45249381	T	C
CHRM1	rs7941102	11	62620088	A	G
RIC3	rs7941107	11	8034456	A	C
RIC3	rs7941782	11	8034997	A	C
HTR3B	rs7942029	11	113694587	G	A
DRD4	rs7942030	11	549959	C	T
DRD2	rs7942123	11	113280787	A	G
HTR3B	rs7943062	11	113688008	A	G
SYT13	rs7943596	11	45313593	C	T
HTR3B	rs7945926	11	113688190	T	C
DRD2	rs7947342	11	113239718	G	A
RIC3	rs7948279	11	8136780	T	C
OR6T1	rs7948337	11	123789374	G	A
OR6T1	rs7949155	11	123777053	A	G
OR6T1	rs7949245	11	123814478	A	G
RIC3	rs7949880	11	8094783	C	T
ATF4	rs79501	22	39918945	T	C
ATF4	rs79503	22	39924445	G	A
CHRM4	rs7951870	11	46394861	C	T
RIC3	rs7952059	11	8077379	T	C
DRD2	rs7952106	11	113295280	G	T
DNAJC14	rs7952853	12	56239199	T	G
LRRK2	rs7958983	12	40613942	G	A
DNAJC14	rs7960126	12	56207389	G	T
DNAJC14	rs7962135	12	56152616	T	C
LRRK2	rs7962260	12	40618105	A	G
LRRK2	rs7963790	12	40622824	G	T
LRRK2	rs7964150	12	40782139	G	A
DNAJC14	rs7964964	12	56235182	T	C
LRRK2	rs7966222	12	40758544	G	T
LRRK2	rs7966456	12	40589224	A	G
DNAJC14	rs7966770	12	56238501	C	T
LRRK2	rs7967369	12	40782312	C	T
DNAJC14	rs7967395	12	56188048	A	G
GSK3B	rs796825	3	119736327	G	A
LRRK2	rs7968509	12	40648650	T	C
LRRK2	rs7969011	12	40722486	A	G
LRRK2	rs7970063	12	40707848	G	A
DNAJC14	rs7971073	12	56188760	A	G
DNAJC14	rs7972297	12	56152455	A	G
SYT10	rs7973521	12	33509524	G	A
LRRK2	rs7974169	12	40747792	T	C
SYT10	rs7974947	12	33490692	C	T
LRRK2	rs7976837	12	40759138	A	G
SYT1	rs7980124	12	79165461	A	G
NALCN	rs7981517	13	101765268	A	G
NALCN	rs7982086	13	101904575	T	C
HTR2A	rs7983882	13	47407713	T	C
HTR2A	rs7989987	13	47439527	T	C
HTR2A	rs7991431	13	47344514	C	T
HTR2A	rs7995734	13	47305870	C	T
GNG2	rs8003741	14	52326265	A	G
GNG2	rs8004799	14	52250468	C	T
GNG2	rs8007865	14	52293165	C	T
PRMT5	rs8012481	14	23361670	G	A
PRMT5	rs8014927	14	23307839	G	A
GNG2	rs8018566	14	52374081	T	C
GNG2	rs8019056	14	52318384	A	G
PRMT5	rs8020193	14	23408676	C	A
PRMT5	rs8021297	14	23374274	T	C
CHRFAM7A	rs8024444	15	30557553	T	G
SIN3A	rs8025412	15	75736374	C	T
CHRM5	rs8025933	15	34290589	T	C
CHRNB4	rs8027180	15	78935060	G	A
SIN3A	rs8027604	15	75740114	C	T
CHRM5	rs8027687	15	34322372	T	G
GNB5	rs8028258	15	52314552	T	G
SIN3A	rs8028632	15	75613603	C	T
GNB5	rs8028922	15	52368593	G	T
CHRM5	rs8028974	15	34290675	G	A
CHRM5	rs8030095	15	34318911	G	A
CHRM5	rs8030397	15	34236512	T	C
CHRNA3	rs8031689	15	78911076	T	C
CHRNB4	rs8032417	15	78862272	G	A
CHRM5	rs8033323	15	34321976	T	C
SIN3A	rs8033754	15	75732121	T	C
CHRNA5	rs8033802	15	78792129	A	C
SIN3A	rs8034281	15	75676568	T	C
CHRNA3	rs8035030	15	78801172	T	C
CHRNA5	rs8035724	15	78762884	A	G
CHRFAM7A	rs8035969	15	30596843	T	G
CHRNA3	rs8036250	15	78801930	T	C
CHRFAM7A	rs8036260	15	30638433	T	C
CHRM5	rs8036740	15	34319755	T	C
CHRM5	rs8036793	15	34311323	T	C
CHRNB4	rs8036879	15	78956347	A	G
CHRM5	rs8037864	15	34306622	G	T
CHRM5	rs8038481	15	34192701	T	C
SIN3A	rs8038911	15	75677109	G	A
SIN3A	rs8040061	15	75686061	A	C
SIN3A	rs8040372	15	75742898	A	G
SIN3A	rs8041468	15	75562995	C	T
SIN3A	rs8042558	15	75612774	T	G
CHRNA3	rs8043149	15	78825268	C	T
SLC6A2	rs8045391	16	55703593	C	T
GNAO1	rs8050235	16	56211974	T	C
SLC6A2	rs8050433	16	55673452	T	C
SLC6A2	rs8050810	16	55656992	A	G
ABAT	rs8050839	16	8848359	T	C
SYT17	rs8053779	16	19083236	A	G
MAPK3	rs8054507	16	30057363	A	G
SYT17	rs8054636	16	19257458	T	C
SYT2	rs805961	1	202559941	C	T
MAPK3	rs8060511	16	30112917	A	C
ARRB2	rs8068141	17	4593591	C	T
CHRNB1	rs8068222	17	7372007	T	G
ARRB2	rs8071612	17	4542892	T	G
ARRB2	rs8072071	17	4570811	G	A
ARRB2	rs8073536	17	4564531	C	T
ARRB2	rs8073779	17	4580378	A	G
CHRNB1	rs8075218	17	7308393	C	T
ARRB2	rs8078118	17	4593333	A	C
ARRB2	rs8080014	17	4574861	C	T
DLG4	rs8081902	17	7139034	G	A
ARRB2	rs8082690	17	4550297	A	G
SYT4	rs8083067	18	40845977	C	T
GNAL	rs8083237	18	11596075	A	C
GNAL	rs8086766	18	11785173	G	A
GNAL	rs8087266	18	11688978	A	G
GNAL	rs8087789	18	11760914	C	T
SYT4	rs8088466	18	40829770	T	C
HRH4	rs8088542	18	21952226	G	T
SYT4	rs8091629	18	40800296	G	A
SYT4	rs8092227	18	40823644	A	G
GNAL	rs8094039	18	11765355	C	T
HRH4	rs8094228	18	22033695	T	C
GNAL	rs8095071	18	11665545	A	G
SYT4	rs8096797	18	40845790	G	A
GNAL	rs8097337	18	11683430	T	C
HRH4	rs8097658	18	22072973	A	G
GNAL	rs8098539	18	11775385	G	A
SYT4	rs8099556	18	40762983	T	C
DNM2	rs8099926	19	10889323	A	G
KLF16	rs8100003	19	1792996	C	T
OR10H3	rs8100255	19	15765978	C	T
PALM	rs8100278	19	690369	T	C
KLF16	rs8100856	19	1796165	T	C
SYT3	rs8101040	19	51067156	A	C
SYT5	rs8102188	19	55589391	A	G
DNM2	rs8102380	19	10911861	G	A
OR10H4	rs8102407	19	16060705	G	A
OR10H4	rs8103263	19	16032658	G	A
PALM	rs8104762	19	750173	T	C
DNM2	rs8105074	19	10819368	C	T
PALM	rs8105261	19	690383	C	T
GSK3A	rs8106661	19	42662718	T	C
DNM2	rs8106664	19	10838706	G	T
OR10H5	rs8106799	19	15864569	A	G
OR10H5	rs8107048	19	15841577	A	C
ATP1A3	rs8107333	19	42492025	A	G
DNM2	rs8108051	19	10772451	C	T
PTGER1	rs8108124	19	14528382	C	A
KLF16	rs8108510	19	1773352	A	G
PALM	rs8108922	19	691025	T	C
PTGER1	rs8109123	19	14557951	C	T
APOE	rs8109894	19	45388018	C	T
PALM	rs8110536	19	756985	G	T
OR10H3	rs8112108	19	15777343	T	C
DNM2	rs8112355	19	10842421	T	C
OR10H1	rs8112423	19	15824037	C	T
PALM	rs8112692	19	753990	C	T
OR10H4	rs8112713	19	15992561	A	C
GSK3A	rs8112826	19	42766321	A	G
DNM2	rs8113029	19	10959870	C	T
TGM2	rs8114090	20	36804904	C	T
HRH3	rs8114282	20	60692574	C	T
TGM2	rs8117351	20	36764320	A	G
GNAS	rs8120039	20	57391023	G	T
TGM2	rs8120943	20	36689207	C	T
TGM2	rs8121586	20	36658576	T	C
TGM2	rs8122510	20	36689771	G	T
ARRB2	rs8123	17	4539860	G	T
HRH3	rs8126295	20	60790428	A	G
GABPA	rs8131964	21	27163019	G	A
ATF4	rs8139110	22	39825214	A	G
COMT	rs8140265	22	19909164	A	G
COMT	rs8141691	22	19896949	A	G
TACR1	rs8179569	2	75375555	T	C
RAB3A	rs8182587	19	18218723	T	C
COMT	rs8185002	22	19920571	G	T
SLC22A3	rs8191772	6	160882366	A	G
SLC22A3	rs8191818	6	160892223	G	T
SLC22A3	rs8191821	6	160892784	T	C
ADCY5	rs820324	3	123101678	A	G
ADCY5	rs820360	3	123111980	G	A
ADCY5	rs820361	3	123117915	A	G
ADCY5	rs820455	3	123059725	G	A
ADCY5	rs820459	3	123056785	G	A
SYT11	rs822490	1	155792762	C	T
FLOT1	rs8233	6	30660742	A	G
CHRM2	rs832960	7	136534133	C	T
CHRM2	rs832966	7	136517873	A	C
CHRM2	rs832974	7	136586416	G	T
CHRM2	rs832984	7	136573357	T	C
CHRM2	rs832997	7	136523744	C	T
NALCN	rs837290	13	101808844	A	G
NALCN	rs837305	13	101846056	A	G
NALCN	rs837309	13	101855099	C	T
NALCN	rs837322	13	101825752	T	C
NALCN	rs837323	13	101828015	C	T
NALCN	rs837324	13	101828230	C	T
NALCN	rs837325	13	101828580	T	C
NALCN	rs837329	13	101828765	A	G
NALCN	rs837332	13	101831193	C	T
NALCN	rs837333	13	101831363	T	C
NALCN	rs837334	13	101831410	A	G
NALCN	rs837344	13	101838407	T	C
SLC6A2	rs837550	16	55596378	G	A
CHRNG	rs838457	2	233424490	G	T
GNAI3	rs839549	1	110026389	C	A
GNAI3	rs839850	1	110020275	A	G
GNAI3	rs839854	1	110014256	G	T
GNAI3	rs839857	1	110013282	A	G
GNAI3	rs839878	1	110069730	C	A
GNAI3	rs839879	1	110070483	A	G
TACR1	rs842663	2	75274333	T	C
HTR3C	rs843334	3	183672897	T	C
HTR3D	rs843348	3	183663025	C	A
HTR3D	rs843350	3	183664062	C	T
HTR3D	rs843354	3	183724183	T	G
HTR3D	rs843371	3	183712324	A	G
NALCN	rs844384	13	101848393	A	G
ANXA9	rs8444	1	150911047	A	G
FLOT1	rs8512	6	30679134	A	G
PARK7	rs857081	1	7987570	C	A
HTR6	rs859213	1	19969194	G	T
HTR6	rs859218	1	19967170	T	C
SYT11	rs860295	1	155737499	A	G
PARK7	rs863171	1	8052675	T	C
CHRM2	rs864428	7	136610218	T	C
GNAI3	rs865151	1	110038497	G	A
HTR3C	rs865809	3	183715523	A	G
SYT2	rs867313	1	202586935	C	T
SYT2	rs867315	1	202587290	C	T
SYT2	rs867316	1	202587330	T	C
CHRNA1	rs867458	2	175563433	A	G
CHRNA5	rs869858	15	78785386	T	C
SYT4	rs871465	18	40837310	A	G
ADORA2A	rs873833	22	24823846	G	A
CDK5	rs874607	7	150761959	G	A
DNM2	rs875569	19	10779629	A	G
GNB1	rs876029	1	1627013	G	T
HTR1A	rs876354	5	63215411	T	C
HTR1A	rs876355	5	63215452	G	T
CHRNA3	rs876364	15	78875873	C	T
SLC22A2	rs876380	6	160660300	A	G
SLC22A2	rs876381	6	160660133	G	A
CHRM4	rs876701	11	46392317	G	A
ATF4	rs877529	22	39938297	A	G
SYT4	rs877787	18	40875212	T	C
SYT4	rs877788	18	40875113	A	G
ATP1A3	rs878082	19	42401823	G	A
ALK	rs878292	2	29481059	G	A
CHRNA10	rs879114	11	3665008	A	G
SYT7	rs879486	11	61242705	T	C
SLC6A2	rs879522	16	55758364	G	A
DDC	rs880028	7	50637833	G	A
GABBR1	rs881284	6	29543824	T	C
ABL1	rs882895	9	133689753	G	A
CHRNB4	rs882929	15	78915070	C	T
SLC6A2	rs883180	16	55646189	G	A
SYT7	rs883724	11	61225329	T	C
ABL1	rs884115	9	133763243	T	C
GDNF	rs884344	5	37824342	C	A
NSG2	rs884823	5	173550138	C	T
LRRK2	rs884864	12	40678468	C	T
GNAI3	rs8856	1	110147927	G	T
HTR3E	rs885838	3	183814366	G	A
COMT	rs887199	22	19949478	A	G
COMT	rs887200	22	19951189	C	T
COMT	rs887204	22	19954591	G	A
ATP1A3	rs887391	19	42489776	C	T
PTGER1	rs888876	19	14527605	C	T
HTR1A	rs889248	5	63200895	A	G
HTR2B	rs890580	2	231891877	A	G
OPRK1	rs890598	8	54152082	G	A
CHRM5	rs891345	15	34310573	T	C
CHRM2	rs891586	7	136608477	C	T
DNM2	rs892084	19	10779708	T	C
DNM2	rs892085	19	10928768	A	G
DNM2	rs892086	19	10948353	G	A
DNM2	rs892087	19	10905469	C	T
OR10H3	rs892143	19	15756430	C	T
CHRNB3	rs892413	8	42469521	A	C
SYT13	rs8929	11	45283677	T	C
KLF16	rs893539	19	1843492	A	G
KLF16	rs893540	19	1843625	T	C
HTR1D	rs893961	1	23444666	C	T
HTR1D	rs893966	1	23470499	T	C
CHRNA2	rs894019	8	27352129	A	G
NSG1	rs894484	4	4325592	A	G
NSG1	rs894486	4	4310240	T	C
RAPSN	rs896816	11	47415889	T	C
RAPSN	rs896817	11	47415856	T	C
OR6T1	rs896891	11	123781447	T	C
HTR3B	rs897685	11	113734831	C	T
RAB3A	rs897753	19	18265386	C	A
CXCL12	rs898548	10	44892079	A	G
GNAO1	rs899234	16	56387991	G	A
GNAO1	rs899239	16	56355031	A	G
SYT4	rs900967	18	40776569	C	T
ADCY6	rs901963	12	49128392	A	G
ADCY6	rs901964	12	49069821	T	G
HTR3D	rs902415	3	183693896	C	T
HTR3D	rs902417	3	183669219	T	C
GSK3B	rs902793	3	119631144	A	C
CHRNB2	rs903323	1	154544704	C	T
KCNA2	rs904023	1	111149297	G	A
COLQ	rs905640	3	15537347	C	T
SYT8	rs907603	11	1870563	A	G
SYT8	rs907604	11	1870584	T	C
SYT8	rs907605	11	1878272	T	G
SYT8	rs907606	11	1878342	A	C
SYT2	rs907697	1	202537863	C	T
SYT2	rs907698	1	202538282	G	A
CHRNA10	rs908165	11	3665912	T	C
HTR3A	rs909168	11	113875935	T	C
DTNBP1	rs909626	6	15517915	T	C
CNR1	rs910563	6	88768603	A	G
HRH3	rs910948	20	60703489	G	A
SLC22A1	rs911847	6	160490000	A	G
NCSTN	rs912584	1	160315624	A	G
HTR2A	rs912975	13	47433412	A	G
ABL1	rs913987	9	133504526	T	G
SYT17	rs916767	16	19219827	T	C
PALM	rs916904	19	663929	A	G
OR10H4	rs916957	19	16058027	A	G
OR10H4	rs916960	19	16033534	T	C
RAB3A	rs91710	19	18251933	G	A
CDK5	rs917403	7	150709404	A	G
COMT	rs917479	22	19960728	G	T
HTR1A	rs918604	5	63209514	T	C
HTR2B	rs919178	2	231909179	C	T
CHRM2	rs919581	7	136664921	G	A
NQO1	rs920191	16	69723023	A	G
ALK	rs921099	2	29493689	T	C
CHRNB1	rs9217	17	7266407	C	T
SNCA	rs922027	4	90777563	T	C
RIC3	rs922062	11	8041891	A	G
GNAO1	rs922445	16	56375971	A	G
SYT4	rs923068	18	40767644	G	A
SYT4	rs923070	18	40870508	C	A
SYT4	rs923072	18	40870726	C	T
TACR1	rs923273	2	75341856	T	C
NSG2	rs923518	5	173402509	G	A
NSG2	rs923519	5	173402326	T	C
NSG2	rs923520	5	173402148	C	T
COLQ	rs924812	3	15557988	C	T
CHRM3	rs925291	1	239506056	C	T
CHRM3	rs925292	1	239506230	G	A
SYT2	rs925532	1	202503008	C	T
SYT2	rs925533	1	202503236	G	A
HTR3A	rs926075	11	113871449	T	C
FLOT1	rs9262155	6	30668274	G	A
COMT	rs9265	22	19945154	C	A
SLC22A2	rs927451	6	160634468	A	C
GDNF	rs9283747	5	37791553	G	A
CHRNA1	rs9287966	2	175620151	A	G
HTR2B	rs9288660	2	231969193	C	A
HTR2B	rs9288662	2	231972667	T	C
HTR2B	rs9288663	2	231972842	G	A
DRD3	rs9288997	3	113801318	A	G
DLG4	rs929229	17	7008718	A	G
GDNF	rs9292673	5	37791835	G	A
GDNF	rs9292674	5	37805368	C	T
HTR1B	rs9294021	6	78143838	G	A
HTR1E	rs9294342	6	87576175	T	C
GSK3A	rs929502	19	42634928	G	A
GSK3A	rs929503	19	42635130	A	G
MAPK15	rs9297973	8	144810545	T	C
CHRNB3	rs9298628	8	42461134	T	C
GNAO1	rs929872	16	56299317	A	G
NALCN	rs9300599	13	101609161	G	A
HTR4	rs930205	5	147744797	T	C
ABAT	rs9302868	16	8703826	C	T
CHRNB1	rs9303218	17	7301981	C	T
GNAL	rs9303748	18	11800406	T	C
GNAL	rs9303749	18	11802990	T	C
HRH4	rs9304502	18	22078178	A	G
GSK3A	rs9304597	19	42686261	A	G
PALM	rs9304925	19	633618	A	C
SYT1	rs9308307	12	79245788	C	T
SLC6A3	rs9312866	5	1436217	A	G
CHRNA2	rs9314349	8	27331719	G	A
LAMA2	rs9321126	6	129310937	C	T
LAMA2	rs9321129	6	129352837	C	T
LAMA2	rs9321137	6	129492700	C	T
LAMA2	rs9321142	6	129623716	T	C
TGM2	rs932386	20	36683830	T	C
HTR4	rs9325132	5	147927570	T	C
HTR4	rs9325134	5	147930728	A	G
HTR5A	rs9328527	7	154895741	T	C
SLC1A1	rs932948	9	4443744	A	G
CHRNA2	rs9331896	8	27325203	C	T
CHRNA2	rs9331942	8	27312631	G	A
CHRNA2	rs9331949	8	27312203	C	T
COMT	rs933271	22	19918930	C	T
ABAT	rs933488	16	8790235	A	G
HTR1B	rs9341592	6	78132646	A	G
HTR1B	rs9343476	6	78102825	C	T
HTR1B	rs9343479	6	78107112	T	C
HTR1B	rs9343480	6	78109266	A	C
HTR1B	rs9343481	6	78110569	A	G
HTR1B	rs9343485	6	78142339	A	G
HTR1B	rs9343494	6	78186709	C	T
HTR1E	rs9344586	6	87658973	A	G
HTR1E	rs9344588	6	87665966	T	C
SLC22A2	rs9347340	6	160609923	T	C
SLC22A3	rs9347362	6	160760351	A	G
SLC22A3	rs9347380	6	160858379	A	G
SLC22A3	rs9347381	6	160861204	C	A
HTR1B	rs9352371	6	78104245	A	C
HTR1B	rs9352373	6	78104651	T	C
HTR1B	rs9352374	6	78109990	A	G
HTR1B	rs9352376	6	78124872	C	T
HTR1B	rs9352377	6	78146427	C	A
CNR1	rs9353482	6	88784840	T	C
SLC22A1	rs9355741	6	160451040	A	G
SLC22A2	rs9355747	6	160556609	G	T
HTR1B	rs9359218	6	78117708	C	T
HTR1E	rs9359682	6	87606486	T	C
HTR1E	rs9359686	6	87623025	G	A
CNR1	rs9359748	6	88805218	T	C
HTR1B	rs9361114	6	78109295	A	G
HTR1B	rs9361115	6	78115785	C	T
HTR1B	rs9361116	6	78123952	T	G
HTR1E	rs9362285	6	87621062	G	A
HTR1E	rs9362296	6	87674800	A	G
SLC22A2	rs9364534	6	160580457	C	T
SLC22A2	rs9365097	6	160632291	G	A
SLC22A2	rs9365101	6	160686455	T	C
SLC22A3	rs9365122	6	160857984	C	A
GABBR1	rs9368606	6	29486442	C	A
DTNBP1	rs9370814	6	15455625	T	C
DTNBP1	rs9370823	6	15550889	G	A
HDAC2	rs9372366	6	114223067	A	G
LAMA2	rs9372897	6	129276427	G	A
LAMA2	rs9372901	6	129414417	A	G
LAMA2	rs9372903	6	129463662	T	C
LAMA2	rs9372914	6	129668268	T	G
CHRM5	rs937302	15	34212250	G	T
CHRM5	rs937303	15	34232969	G	A
HDAC2	rs9374411	6	114293814	T	C
LAMA2	rs9375582	6	129279551	G	T
LAMA2	rs9375584	6	129291918	A	G
LAMA2	rs9375609	6	129668022	C	T
HTR6	rs937608	1	20023871	A	G
DTNBP1	rs9383058	6	15461661	A	G
HDAC2	rs9384874	6	114258897	T	C
HDAC2	rs9384876	6	114265595	C	T
HDAC2	rs9384878	6	114296282	T	C
HDAC2	rs9387154	6	114221815	G	T
HDAC2	rs9387160	6	114286813	G	A
HDAC2	rs9387161	6	114293454	T	C
LAMA2	rs9388663	6	129359846	C	T
HTR3D	rs939317	3	183763587	A	G
DTNBP1	rs9396590	6	15514730	G	A
DTNBP1	rs9396591	6	15516516	A	G
DTNBP1	rs9396592	6	15539241	A	G
SYT8	rs939685	11	1855484	T	C
HDAC2	rs9398356	6	114261637	T	C
LAMA2	rs9398879	6	129353245	C	T
HDAC2	rs9400642	6	114241990	T	C
HDAC2	rs9400643	6	114245047	A	G
HDAC2	rs9400651	6	114296060	T	C
LAMA2	rs9402058	6	129243889	G	A
LAMA2	rs9402073	6	129425448	C	T
LAMA2	rs9402079	6	129466464	C	T
LAMA2	rs9402089	6	129596971	C	T
LAMA2	rs9402090	6	129634644	C	T
FLOT1	rs9405048	6	30638069	T	C
RGS8	rs942436	1	182534409	A	G
CHRNB2	rs9426830	1	154567166	A	G
CHRNB2	rs9427094	1	154530161	C	T
CHRNB2	rs9427097	1	154541159	G	T
CHRM3	rs9428826	1	239593797	T	C
CHRM3	rs9428828	1	239662215	T	C
KCNA2	rs9429768	1	111072106	G	A
TACR1	rs943	2	75345456	T	G
TOR1A	rs943803	9	132532516	A	G
CNR1	rs9444504	6	88890765	T	G
HTR1B	rs9447791	6	78172256	G	A
HTR1E	rs9450407	6	87627933	T	C
HTR1E	rs9450412	6	87640254	T	C
CNR1	rs9450659	6	88768393	G	A
CNR1	rs9450661	6	88791365	G	A
CNR1	rs9450667	6	88804104	T	C
CNR1	rs9450681	6	88855057	C	A
CNR1	rs9450686	6	88863412	T	G
CNR1	rs9450701	6	88882886	T	C
SLC22A1	rs9456433	6	160446488	A	G
SLC22A2	rs9456451	6	160650362	A	G
SLC22A3	rs9456490	6	160819362	T	C
SLC22A2	rs9457732	6	160672987	C	T
SLC22A2	rs9457733	6	160676275	T	G
SLC22A3	rs9457743	6	160694731	G	T
SLC22A3	rs9457785	6	160786810	A	G
SLC22A3	rs9457811	6	160864893	T	C
NALCN	rs945962	13	101970487	T	C
NALCN	rs946837	13	101939691	T	C
SYT2	rs946857	1	202587801	G	A
FLOT1	rs9468830	6	30717489	G	T
ABL1	rs947626	9	133649756	A	C
DTNBP1	rs9476827	6	15460165	T	C
LAMA2	rs9482905	6	129250239	C	A
HDAC2	rs9488235	6	114291821	A	G
LAMA2	rs9492123	6	129478808	A	C
OR5T2	rs949361	11	55917199	C	T
FLOT1	rs9501029	6	30665517	G	A
NALCN	rs9513770	13	101912303	C	T
NALCN	rs9513774	13	101929765	A	G
NALCN	rs9513779	13	101966457	T	C
NALCN	rs9513782	13	101976629	A	C
RGS4	rs951437	1	163003301	C	T
RGS4	rs951439	1	163003481	T	C
CHRM5	rs951442	15	34210143	C	T
NALCN	rs9518049	13	101626831	T	C
NALCN	rs9518059	13	101664881	A	G
NALCN	rs9518074	13	101755840	A	G
NALCN	rs9518092	13	101871503	C	T
NALCN	rs9518097	13	101880479	A	G
NALCN	rs9518103	13	101913718	C	T
NALCN	rs9518104	13	101914389	G	A
NALCN	rs9518128	13	101973595	T	C
NALCN	rs9518130	13	101977859	A	G
NALCN	rs9518132	13	101981041	A	G
LRRK2	rs953824	12	40725576	C	T
SLC1A1	rs954864	9	4476238	A	G
NALCN	rs9554679	13	101641414	T	C
NALCN	rs9554681	13	101670277	A	G
NALCN	rs9554684	13	101692408	T	C
NALCN	rs9557413	13	101615177	C	T
NALCN	rs9557426	13	101707840	A	G
NALCN	rs9557429	13	101709325	A	G
NALCN	rs9557470	13	101949101	A	G
NALCN	rs9557474	13	101975899	T	G
LRRK2	rs956066	12	40690542	C	T
HTR3E	rs956732	3	183811971	G	A
HTR2B	rs957682	2	231907985	C	A
NALCN	rs9582385	13	101642750	C	T
NALCN	rs9585410	13	101661806	C	T
HTR2A	rs958545	13	47407671	A	G
NALCN	rs9585460	13	101866873	G	A
ALK	rs958584	2	29508938	G	A
HTR1F	rs959132	3	87903427	C	T
SYT4	rs959246	18	40756301	T	C
COMT	rs9605030	22	19908660	T	C
COMT	rs9605031	22	19908901	T	C
HTR1B	rs961243	6	78128816	C	T
COMT	rs9617850	22	19905754	A	G
CHRNB2	rs962242	1	154564616	C	T
CHRNA1	rs962327	2	175577142	A	G
ADORA2A	rs9624387	22	24816096	T	C
OR10J5	rs9628657	1	159431443	C	A
HCN3	rs9628662	1	155176132	G	T
HTR7	rs9633743	10	92578534	T	C
GABPA	rs9636743	21	27120054	T	C
DDC	rs963739	7	50575376	T	C
SLC29A4	rs9638992	7	5253512	T	G
TACR1	rs965078	2	75390676	A	G
SYT17	rs9652587	16	19245411	G	A
ALK	rs9653591	2	29368591	G	T
GNB1	rs9660106	1	1729386	A	G
GNB1	rs9660180	1	1654470	G	A
SLC22A3	rs966043	6	160778572	T	G
PINK1	rs966366	1	20918833	T	C
HTR2B	rs967007	2	231908579	T	G
GNG2	rs9671436	14	52333462	T	G
SYT17	rs9673167	16	19094871	C	T
SYT2	rs967677	1	202517950	C	T
TACR1	rs9677328	2	75241838	G	A
CHRNA5	rs967821	15	78860195	T	G
HRH1	rs9682960	3	11131031	C	T
DRD5	rs9684176	4	9718010	G	T
ABL1	rs968463	9	133511324	C	T
HTR4	rs9687065	5	147770703	G	A
GSK3B	rs968824	3	119491887	G	A
HTR5A	rs9690040	7	154877426	C	T
HTR5A	rs9691590	7	154861957	A	G
HTR5A	rs9691676	7	154869525	T	C
HTR5A	rs9692071	7	154874603	T	G
LAMA2	rs969970	6	129271545	T	C
COLQ	rs972685	3	15525776	A	G
SLC5A7	rs972881	2	108635978	T	G
SLC5A7	rs972882	2	108636236	G	A
HTR6	rs9729157	1	19945095	C	T
SYT7	rs9735635	11	61258352	A	C
HTR3C	rs9759257	3	183704151	C	A
HTR4	rs9763202	5	147927982	G	A
HTR4	rs9765483	5	147928086	A	G
NSG2	rs9765586	5	173515297	A	G
HTR5A	rs9767875	7	154883116	T	G
GNB1	rs9786942	1	1690652	A	G
CHRM3	rs9787221	1	239487071	T	C
PRMT5	rs9788607	14	23322384	A	G
NQO1	rs9788837	16	69722316	G	A
SLC6A2	rs9788921	16	55683174	G	A
HTR5A	rs9801301	7	154870444	A	G
SYT4	rs9807259	18	40768380	C	T
GNAL	rs9807408	18	11666547	A	G
GNAL	rs9807503	18	11667988	T	C
HRH4	rs9807596	18	21971408	A	G
GNAL	rs9807761	18	11666214	T	C
ADCY5	rs9810671	3	122950981	C	T
COLQ	rs9812546	3	15419439	A	G
LAMA2	rs981598	6	129280349	A	G
GSK3B	rs9816153	3	119686733	T	C
ADCY5	rs9816448	3	122952302	C	T
COLQ	rs9821793	3	15582544	G	T
HRH1	rs9822871	3	11281052	T	C
HTR3D	rs9824	3	183694982	A	G
HTR7	rs982764	10	92529755	C	T
HTR1E	rs983043	6	87636329	C	T
GSK3B	rs9835042	3	119620621	A	C
DRD3	rs9837270	3	113824923	G	A
HTR3D	rs9837978	3	183654735	G	A
HTR3C	rs9839000	3	183780564	G	A
APOE	rs984116	19	45350872	A	C
HTR1F	rs9843580	3	87782406	A	G
DRD3	rs9843972	3	113850976	T	C
GSK3B	rs9844508	3	119621807	T	C
HTR3C	rs9845144	3	183774504	A	G
DRD3	rs9846724	3	113802621	C	T
COLQ	rs9847828	3	15579499	G	A
HTR3E	rs9850030	3	183805524	T	C
GSK3B	rs9851174	3	119468258	A	G
COLQ	rs9854364	3	15412510	A	G
HTR1F	rs9854786	3	87743917	A	G
DRD3	rs9859157	3	113829393	A	C
HTR1F	rs9860340	3	87833126	G	A
GSK3B	rs9861883	3	119558393	G	A
HDAC2	rs986543	6	114274333	C	T
HTR1F	rs9867061	3	87879525	G	A
HTR3E	rs9869577	3	183784344	T	C
DRD3	rs9871676	3	113791686	C	A
DRD3	rs9873460	3	113918497	T	C
HTR1B	rs987672	6	78120032	G	A
GSK3B	rs9878040	3	119649280	A	C
HRH1	rs9878147	3	11217656	T	C
DRD3	rs9881461	3	113823074	G	A
HTR3D	rs9882147	3	183656206	A	G
DRD3	rs9882269	3	113881570	A	C
DRD3	rs9883949	3	113890237	C	T
NQO1	rs9888993	16	69755277	C	T
NQO1	rs9889219	16	69755318	A	G
CHRNB1	rs9889368	17	7315531	A	G
ARRB2	rs9890937	17	4563803	G	A
PPP1R9B	rs9896168	17	48175801	A	G
ARRB2	rs9900036	17	4642456	G	T
PPP1R9B	rs9900811	17	48145212	T	G
PPP1R9B	rs9900845	17	48246860	C	T
CHRNE	rs9901006	17	4798137	G	A
CHRNB1	rs9901643	17	7323143	A	G
CHRNB1	rs9901900	17	7263076	A	G
CHRNB1	rs9902027	17	7344303	C	T
PPP1R9B	rs9907242	17	48238789	A	C
CHRNB1	rs9908405	17	7370780	C	A
CHRNB1	rs9912001	17	7348691	T	C
PTGER1	rs9917022	19	14605463	A	G
PTGER1	rs9917042	19	14605285	G	A
ACHE	rs9918635	7	100403326	C	T
SLC1A1	rs9918970	9	4504448	A	G
PRMT5	rs9919888	14	23332231	C	A
CHRNB4	rs9920189	15	78958653	A	C
CHRNB4	rs9920270	15	78958630	C	T
NQO1	rs9921045	16	69742601	T	C
ABAT	rs9921593	16	8696448	C	T
NQO1	rs9921652	16	69702455	T	C
GNAO1	rs9923469	16	56323520	C	T
GNAO1	rs9923472	16	56315666	C	T
ABAT	rs9923816	16	8846404	G	T
NQO1	rs9924271	16	69714124	G	A
NQO1	rs9924953	16	69739024	G	A
ABAT	rs9925238	16	8698712	G	A
MAPK3	rs9928448	16	30083851	C	T
SLC6A2	rs9928922	16	55596928	A	G
GNAO1	rs9929277	16	56192630	A	G
ABAT	rs9929530	16	8720993	C	A
SLC6A2	rs9932991	16	55613728	A	G
NQO1	rs9934681	16	69752875	T	C
ABAT	rs9935078	16	8698655	T	C
ABAT	rs9935902	16	8868016	T	C
NQO1	rs9936464	16	69677952	A	C
HTR1A	rs993706	5	63186973	C	T
GNAO1	rs9937815	16	56364744	G	A
ABAT	rs9939360	16	8802240	T	C
LRRK2	rs9943707	12	40522299	G	A
SYT4	rs9947251	18	40764461	A	G
GNAL	rs9948889	18	11777967	T	C
HRH4	rs9951307	18	22010493	G	A
GNAL	rs9951752	18	11748215	A	G
GNAL	rs9952417	18	11708072	G	A
SYT4	rs9955441	18	40812597	C	T
SYT4	rs9959467	18	40852163	T	C
GNAO1	rs995948	16	56200499	G	A
SYT4	rs9960464	18	40826121	A	G
GNAL	rs9962277	18	11799181	T	C
GNAL	rs9962623	18	11827101	T	C
GNAL	rs9962908	18	11827238	A	G
PPP1R9B	rs996379	17	48154977	G	T
HTR1E	rs996907	6	87619549	C	A
GNB1	rs9970652	1	1657065	T	C
CHRNA5	rs9972613	15	78765891	C	T
GABPA	rs9980567	21	27065587	A	G
SLC22A3	rs998074	6	160889415	T	C
SLC22A3	rs998075	6	160889310	A	G
GABPA	rs9983795	21	27116155	C	T
OR5T2	rs998544	11	55952364	G	A
HTR4	rs998583	5	147992182	G	T
OR10H3	rs998900	19	15794038	C	T
HTR2B	rs9989792	2	231980317	C	T
HTR2B	rs9989808	2	231978894	G	A
HRH1	rs9990174	3	11082125	T	G
HRH1	rs9990176	3	11195299	T	G
SNCA	rs9991328	4	90634272	C	T
SNCA	rs9991751	4	90563587	A	G

### Sheet: Glutamate_SNP_list
Supplementary Table 8. Lists of annotated SNPs in the glutamate neurotransmitter pathway
Gene symbol	rsID	Chromosome	Base position	A1	A2
GRM5	rs1000061	11	88208945	G	A
GRIA2	rs10005398	4	158067990	C	A
GRIA2	rs10005985	4	158090191	C	T
GRIA2	rs10006636	4	158083666	A	G
PPP3CA	rs10007201	4	102029489	T	C
DAGLA	rs1000778	11	61422777	A	G
SLC7A11	rs10010440	4	139008985	G	T
PPP3CA	rs10012792	4	102066516	A	G
GRIA2	rs10014673	4	158040498	G	A
GRIA2	rs10021338	4	158188592	G	A
GRM8	rs1002366	7	126125330	A	G
GRM8	rs1002744	7	126127535	C	T
GRIA2	rs10030326	4	158156202	A	G
ADCY2	rs10035541	5	7539825	G	A
ADCY2	rs10036962	5	7367736	A	G
HOMER3	rs10038	19	19003537	A	C
ADCY2	rs10038196	5	7517531	G	T
PPP1R1B	rs1003842	17	37802274	A	G
SHISA6	rs1003883	17	11075130	T	C
CPEB4	rs10043212	5	173376743	G	A
CPEB4	rs10045904	5	173361072	T	C
GNG12	rs1004819	1	68135896	A	G
SLC7A11	rs10049505	4	139006261	A	C
HOMER1	rs10050980	5	78767206	A	G
HOMER1	rs10053887	5	78733444	C	A
GNGT2	rs1005513	17	47274280	C	T
GRM6	rs10056863	5	178432101	A	G
CPEB4	rs10057102	5	173376638	G	A
GRIA1	rs10057369	5	153073035	C	T
GRM6	rs10057868	5	178419686	C	T
CPEB4	rs10058104	5	173299738	A	G
GRIA1	rs10059636	5	153000141	T	G
CPEB4	rs10060172	5	173365770	T	C
SLC1A3	rs10061650	5	36584983	A	G
ADCY2	rs10062110	5	7529290	T	C
GRM3	rs1006248	7	86238102	A	G
CACNA1C	rs1006385	12	2252148	G	A
ADCY2	rs10063966	5	7581348	A	G
CACNA1A	rs1006397	19	13343212	T	C
HOMER1	rs10064975	5	78573038	A	G
CPEB4	rs10065187	5	173378546	T	C
ADCY2	rs10065659	5	7375867	C	A
ADCY2	rs10066518	5	7518968	G	A
ADCY5	rs1006669	3	122966301	C	T
GRM8	rs1006728	7	126353404	T	C
PPP2CA	rs10067976	5	133432981	C	A
ADCY2	rs10068942	5	7526960	C	T
SLC1A3	rs10070340	5	36641871	A	G
HOMER1	rs10072008	5	78731506	T	C
GRM6	rs10074573	5	178403967	C	T
HOMER1	rs10075871	5	78793238	C	T
GRIN3A	rs1007890	9	104413758	G	A
GRIN3A	rs1007892	9	104412034	T	G
SHISA6	rs1008360	17	11113109	A	G
GNGT1	rs1008454	7	93232444	G	A
ZDHHC2	rs10087602	8	16990554	A	G
ZDHHC2	rs10089145	8	17095117	G	A
ADCY8	rs10091174	8	131736748	A	G
GNAQ	rs1009282	9	80367883	A	G
GNAQ	rs1009376	9	80321447	C	T
PTK2B	rs10093964	8	27169557	T	C
ITPR2	rs1009766	12	26508448	G	A
PTK2B	rs10098202	8	27163620	T	C
ADCY8	rs10098779	8	131827049	C	T
ADCY8	rs1010255	8	131723192	T	C
PTK2B	rs10109834	8	27069793	C	A
ZDHHC2	rs10113185	8	17028196	T	C
GRIN3A	rs10114761	9	104450989	G	A
GRM1	rs1011596	6	146397569	G	A
CDK5	rs1012008	7	150715332	A	G
SLC1A1	rs10122237	9	4412949	T	C
GRIN3A	rs10122917	9	104427634	A	G
GNAQ	rs10123421	9	80328195	G	A
GRIN3A	rs10123767	9	104450949	T	C
GNAQ	rs10124785	9	80429900	A	G
GRM3	rs1012835	7	86257686	C	T
SLC1A2	rs10128562	11	35237273	T	G
SLC1A2	rs10128586	11	35267454	C	T
PLCB1	rs1012891	20	7961037	T	C
ADCY4	rs10131522	14	24706891	T	C
GRIK1	rs1013194	21	30904148	C	T
ADCY4	rs10132296	14	24709419	C	T
GNG2	rs10132729	14	52232290	G	A
GNG2	rs10133918	14	52373054	T	C
PRKAR1A	rs1013506	17	66479646	G	T
GNG2	rs10136747	14	52315889	G	A
ADCY4	rs10139011	14	24711579	T	C
GNG2	rs10141825	14	52363016	A	G
GNG2	rs10142129	14	52363359	A	G
ADCY4	rs10142428	14	24815736	T	C
GNG2	rs10143554	14	52340827	G	A
GNG2	rs10145838	14	52317053	G	A
ADCY4	rs10146487	14	24709308	C	T
GNG2	rs10148432	14	52365384	G	A
GNG2	rs10149162	14	52287957	G	A
GNG2	rs10151365	14	52234126	C	T
PRKACB	rs10158671	1	84586037	T	C
CACNA1A	rs1017180	19	13305586	T	C
KCNJ3	rs10183557	2	155630041	T	C
GRM8	rs1018854	7	126297599	A	G
KCNJ3	rs10193605	2	155537960	T	C
KCNJ3	rs10193758	2	155532119	T	C
KCNJ3	rs10195884	2	155608814	C	T
KCNJ3	rs10196189	2	155683003	G	A
SLC1A3	rs1019770	5	36700640	G	A
PTK2B	rs1019832	8	27164589	A	G
KCNJ3	rs10198740	2	155630653	A	G
CPEB4	rs1021348	5	173359227	A	G
PRKCB	rs10221006	16	23944554	A	G
KCNJ3	rs10221630	2	155587567	C	T
GRM1	rs10223507	6	146606340	C	A
GRM8	rs10225883	7	126321058	T	G
GNB2	rs10229453	7	100256340	T	C
ADCY1	rs10229543	7	45567076	A	G
ADCY1	rs10229769	7	45567211	G	A
GRM8	rs10232001	7	125996401	A	G
GRM8	rs10232276	7	126223575	C	T
ADCY1	rs10235558	7	45609264	G	T
SLC1A3	rs1023681	5	36563136	T	C
PLCB1	rs1024167	20	8018127	G	A
ADCY1	rs10241950	7	45763549	T	C
ZDHHC2	rs1024355	8	17076138	A	G
GRM3	rs1024376	7	86238827	A	G
GNGT1	rs1024389	7	93146374	A	G
HOMER3	rs1024445	19	19069905	A	G
HOMER3	rs1024446	19	19070018	A	G
GNB2	rs10246021	7	100290303	T	G
GNGT1	rs10246567	7	93164744	G	A
GRM3	rs10251861	7	86290049	C	T
SLC1A3	rs1025288	5	36702966	A	C
ADCY2	rs1025291	5	7445402	A	G
GRM8	rs10256873	7	126008346	A	G
GRM3	rs10257010	7	86345418	A	G
GNGT1	rs10257353	7	93230481	C	A
GRM8	rs10258445	7	126105319	T	C
GNB4	rs1025864	3	179170676	A	G
GNGT1	rs10259273	7	93343817	T	C
GRM8	rs10260443	7	126279579	A	G
GNGT1	rs10260824	7	93266937	C	A
ADCY1	rs10268339	7	45735067	G	A
GRM3	rs10271876	7	86294408	C	T
GRM5	rs1027532	11	88279285	C	T
ADCY2	rs1027579	5	7534334	A	G
SLC7A11	rs1028100	4	139091340	C	T
PTK2B	rs10282967	8	27252474	A	C
PTK2B	rs10283378	8	27252766	C	T
GNAQ	rs10283465	9	80404651	T	G
GNAQ	rs10283844	9	80428136	C	T
GRIN3A	rs1028653	9	104414230	A	G
SLC1A6	rs1029473	19	14963485	T	C
SLC1A6	rs1029652	19	15089096	T	C
GNGT1	rs1029999	7	93533574	C	T
SLC1A3	rs1030239	5	36629360	A	G
ADCY2	rs1032717	5	7534275	T	C
ADCY2	rs1032719	5	7484024	C	T
PLCB1	rs1033398	20	8119130	G	A
GRIN3A	rs1033813	9	104460305	C	T
ADCY4	rs1033844	14	24821437	C	T
ADCY4	rs1033845	14	24821518	A	G
SHISA6	rs1034899	17	11209977	C	T
SHISA6	rs1034900	17	11209992	G	A
GNB5	rs1035737	15	52489232	C	A
TRPC1	rs1036690	3	142344505	T	C
PRKACB	rs1038148	1	84482003	G	T
CACNA1D	rs1038395	3	53408714	C	T
ITPR1	rs1038639	3	4604351	T	G
NLGN1	rs1038646	3	173165221	C	T
ADORA1	rs1038984	1	203027970	A	G
GRIK2	rs1039031	6	101609688	A	G
GRIK2	rs1039032	6	101609807	C	T
ADCY5	rs1039043	3	122928398	G	A
DRD2	rs1039832	11	113348923	G	A
ADORA1	rs10399805	1	203125126	A	G
ADORA1	rs10399931	1	203125208	T	C
GRIN2D	rs10401229	19	48875559	G	A
SLC1A6	rs10403842	19	14968703	G	A
SLC1A6	rs10404119	19	15102775	A	C
GRIN3B	rs10404706	19	987051	A	G
SLC1A6	rs10405210	19	15105157	C	T
GRIN2D	rs10405467	19	48800485	G	A
GRIN3B	rs10405599	19	986825	T	C
SLC1A6	rs10405848	19	15120031	G	A
GRIK5	rs10406221	19	42582755	G	A
CACNA1A	rs10407144	19	13542379	C	T
GRIK5	rs10407348	19	42457582	C	T
SLC1A6	rs10407682	19	15085852	A	G
GRIN3B	rs10407968	19	917526	G	A
SLC1A6	rs10408872	19	15103251	A	G
HOMER3	rs10409195	19	19046082	C	T
SLC1A6	rs10409376	19	15108719	T	C
GRIK5	rs10409485	19	42424917	T	C
GRIK5	rs10409976	19	42579924	G	A
GRIN2D	rs10410589	19	48827979	A	C
CACNA1A	rs10411276	19	13546643	G	T
CACNA1A	rs10413329	19	13225248	A	G
GRIN3B	rs10414193	19	939697	G	A
SLC1A6	rs10415938	19	15095648	A	G
GRIN3B	rs10415976	19	941603	G	A
GIPC1	rs10416187	19	14617139	G	T
SLC1A6	rs10417464	19	15103557	C	T
PTK2B	rs1042032	8	27259591	G	A
PTK2B	rs1042064	8	27259649	C	T
SLC1A2	rs1042113	11	35329916	C	T
CACNA1A	rs10421428	19	13544162	C	T
GRIK5	rs10421785	19	42572182	C	A
APOE	rs10422017	19	45340503	G	A
GIPC1	rs10423281	19	14527943	G	A
CACNA1A	rs10423745	19	13287629	C	T
SLC1A6	rs10424895	19	15047049	G	A
GRIN3B	rs10425117	19	995281	G	A
SLC1A6	rs10425661	19	15059368	A	G
SLC1A6	rs10426228	19	15053436	G	T
SLC1A2	rs1043101	11	35296376	G	A
TRPC1	rs1043898	3	142494993	C	T
CACNA1C	rs1044471	12	2006122	T	C
GRIN2A	rs10444986	16	9811226	A	C
PRKCA	rs10445209	17	64310945	C	T
CACNA1C	rs1044825	12	2010651	G	T
TRPC1	rs10451867	3	142509446	G	A
CACNA1D	rs10452033	3	53475403	A	G
ZDHHC2	rs10453161	8	17044744	G	T
PTK2B	rs1045510	8	27112645	C	T
PTK2B	rs1045511	8	27112663	A	G
PTK2B	rs1045512	8	27112780	G	A
GNB3	rs1045553	12	6856461	G	A
GRM4	rs10456425	6	33895088	A	G
GRIK2	rs10457800	6	101384504	T	C
GRM1	rs1045820	6	146268216	T	C
GNAQ	rs1045882	9	80291221	C	T
GRM7	rs10461045	3	6820762	A	G
PPP2CA	rs10463924	5	133497620	A	G
ADORA1	rs1046529	1	202962082	C	T
ADORA1	rs1046532	1	202962326	A	C
PRKCA	rs10468442	17	64385305	A	G
SHISA6	rs10468468	17	11161019	G	A
GRIK1	rs10470149	21	30840723	C	T
GRIK1	rs10470151	21	30866598	T	C
HOMER1	rs10474011	5	78789451	C	T
HOMER1	rs10474606	5	78648809	A	G
HOMER1	rs10474608	5	78718003	G	A
ADCY2	rs10475376	5	7515327	T	C
CPEB4	rs10475601	5	173372469	G	A
SLC1A7	rs1047635	1	53540204	C	A
ADCY4	rs10483282	14	24722902	T	G
GRM1	rs10484925	6	146658683	C	T
GRIK2	rs10485138	6	101586466	T	C
PLCB1	rs10485719	20	8112551	T	C
PLCB1	rs10485720	20	8125366	C	T
GRM3	rs10487071	7	86366898	A	G
GNGT1	rs10487237	7	93152924	G	A
GNGT1	rs10487239	7	93157638	C	T
GNGT1	rs10487250	7	93438691	T	C
GRM8	rs10487458	7	126018197	T	C
GRM8	rs10487459	7	126018309	G	A
GRM8	rs10487463	7	126259926	A	G
SLC1A2	rs10488810	11	35234925	A	G
SLC1A2	rs10488812	11	35282921	A	G
SLC1A2	rs10488818	11	35333927	T	C
PRKACB	rs10489502	1	84702344	T	C
PRKACB	rs10489504	1	84702710	T	G
GNG12	rs10489627	1	68245359	G	A
GNG12	rs10489628	1	68169790	A	G
GNG12	rs10489629	1	68154032	C	T
GNG12	rs10489630	1	68128305	C	A
GRM7	rs10490893	3	6740193	G	A
PRKAR1A	rs10491172	17	66443327	T	G
PPP2CA	rs10491295	5	133543719	T	G
SLC1A3	rs10491377	5	36707785	C	T
SLC1A1	rs10491733	9	4483189	T	C
SLC1A1	rs10491734	9	4482706	T	C
SLC1A1	rs10491736	9	4455333	C	A
SLC1A1	rs10491737	9	4447601	T	C
CACNA1C	rs10491960	12	2044086	T	G
GRIK3	rs10493076	1	37380348	A	G
GRIK3	rs10493077	1	37380615	C	T
GNG12	rs10493423	1	68302841	T	C
PRKACB	rs10493740	1	84455581	T	G
ITPR2	rs1049376	12	26644408	C	T
ITPR2	rs1049380	12	26642477	G	T
ITPR1	rs10494173	3	4458091	T	C
SLC1A3	rs1049522	5	36686988	C	A
GNG2	rs10498423	14	52265559	G	A
GNG2	rs10498427	14	52360527	A	G
GRM5	rs10501676	11	88140630	A	G
GRIA4	rs10502059	11	105395108	A	G
GRIA4	rs10502060	11	105395273	G	T
GRIA4	rs10502061	11	105485980	A	G
GRIA4	rs10502062	11	105491984	G	T
GRIA4	rs10502063	11	105492008	C	T
PTK2B	rs10503812	8	27245716	A	G
CACNA1C	rs10505725	12	2165529	T	C
GRIN2B	rs10505772	12	13524445	T	G
GRIN2B	rs10505774	12	13589339	T	C
GRIN2B	rs10505775	12	13619210	A	G
GRIN2B	rs10505776	12	13619840	T	C
ITPR2	rs10505993	12	26470732	T	C
ITPR2	rs10505994	12	26576862	A	C
ITPR1	rs10510293	3	4572676	C	T
ITPR1	rs10510294	3	4635166	C	T
SLC1A1	rs10511457	9	4394771	T	C
CDK5R1	rs10512461	17	30802415	G	A
CDK5R1	rs10512462	17	30826077	G	A
PRKAR1A	rs10512539	17	66490449	C	T
TRPC1	rs10513184	3	142501950	G	A
NLGN1	rs10513719	3	173227919	A	G
HOMER1	rs10514175	5	78672054	A	G
CACNA1D	rs1051485	3	53303062	C	T
GNGT2	rs10514981	17	47296809	G	T
GRIN3B	rs1051504	19	971933	A	G
PPP3CA	rs10516461	4	101990543	T	C
GRIA2	rs10517632	4	158097345	C	A
GRIA2	rs10517633	4	158089315	A	G
GRIA2	rs10517634	4	158066504	T	C
SLC7A11	rs10519410	4	139055735	G	A
SLC7A11	rs10519412	4	139051083	T	C
SHISA6	rs10521183	17	11230778	A	G
GNAQ	rs1052199	9	80376773	A	G
PPP3CA	rs1053227	4	102028325	G	A
TRPC1	rs1053950	3	142489156	G	T
ADCY5	rs1055137	3	122931410	G	A
GRIN3B	rs1056144	19	974967	A	G
LZTS3	rs1056881	20	3150375	A	G
GRIN3B	rs1058506	19	1014376	G	A
GRM3	rs1058972	7	86418742	C	T
GRM1	rs1062067	6	146528699	G	A
GRM1	rs1062068	6	146528601	G	A
PPP3CA	rs1063821	4	102028433	C	A
ITPR3	rs10672	6	33630042	T	C
SLC1A2	rs1071695	11	35223389	T	C
DRD2	rs10736466	11	113238289	T	C
DRD2	rs10736470	11	113289093	G	A
GRIA4	rs10736648	11	105513663	A	G
FRRS1L	rs10739220	9	111816697	C	T
FRRS1L	rs10739222	9	111927236	T	G
GRIN3A	rs10739704	9	104346610	A	G
GRIN3A	rs10739719	9	104371581	T	C
GRIN3A	rs10739724	9	104392174	G	A
GRIN2A	rs1074042	16	9747913	C	T
GRM5	rs10741523	11	88253564	C	T
ITPR2	rs10743574	12	26469062	G	A
ITPR2	rs10743577	12	26543694	A	G
GRIN2B	rs10744018	12	13611619	C	T
GRIN2B	rs10744020	12	13632419	C	T
GRIN2B	rs10744021	12	13651826	A	G
GRIN2B	rs10744025	12	13666923	T	C
SLC7A11	rs10745244	4	139111161	C	T
DRD2	rs10750025	11	113294764	C	T
GRIA4	rs10750733	11	105510083	G	A
GRIK3	rs10752589	1	37467524	T	C
SLC1A1	rs10758621	9	4413449	C	T
SLC1A1	rs10758624	9	4502575	A	G
FRRS1L	rs10759172	9	111793359	C	T
FRRS1L	rs10759180	9	111925096	A	G
FRRS1L	rs10759181	9	111928701	T	C
GRIN3A	rs10760553	9	104382292	A	G
GRIN3A	rs10760555	9	104383926	T	C
GRM5	rs10765724	11	88198008	T	G
GRM5	rs10765770	11	88246804	G	A
SHANK3	rs1076649	22	51135946	C	T
SLC1A2	rs10768118	11	35289402	G	A
SLC1A2	rs10768122	11	35302399	G	A
SLC1A2	rs10768129	11	35384036	A	G
ITPR2	rs10771260	12	26406490	C	A
ITPR2	rs10771265	12	26502244	A	G
ITPR2	rs10771272	12	26553520	A	G
CACNA1A	rs1077151	19	13261922	G	A
GRIN2B	rs10772633	12	13524513	G	T
GRIN2B	rs10772635	12	13533420	A	C
GRIN2B	rs10772647	12	13602012	G	A
GRIN2B	rs10772649	12	13608649	A	C
GRIN2B	rs10772651	12	13619223	T	C
GRIN2B	rs10772661	12	13670508	C	T
GNB3	rs10774442	12	6938636	C	T
GNB5	rs10775145	15	52369238	A	C
PRKCB	rs10775269	16	23923457	C	A
ADCY9	rs10775350	16	4136862	G	T
ADCY2	rs10780105	5	7569080	T	C
GNAQ	rs10781258	9	80233354	A	C
GNAQ	rs10781268	9	80423958	C	A
GNAQ	rs10781269	9	80427089	G	A
GNAQ	rs10781270	9	80428636	G	A
PRKACB	rs10782813	1	84581825	A	G
PRKACB	rs10782814	1	84588762	C	T
PRKACB	rs10782817	1	84667341	T	C
PRKACB	rs10782819	1	84687319	T	C
GNG12	rs10789224	1	68070817	C	T
TRPC1	rs10790	3	142497508	C	T
GRIK4	rs10790388	11	120365158	A	C
GRIK4	rs10790395	11	120422128	C	A
GRIK4	rs10790402	11	120431703	G	A
GRIA4	rs10791764	11	105385691	A	C
GRIA4	rs10791767	11	105440083	G	A
GRIA4	rs10791773	11	105502005	C	A
GRIA4	rs10791774	11	105516375	G	A
DAGLA	rs10792322	11	61529024	T	C
PLCB1	rs1079777	20	8065051	A	G
ADORA1	rs10800899	1	203050253	A	G
ADORA1	rs10800901	1	203080432	A	G
ADCY1	rs10807926	7	45657580	G	A
ADCY1	rs10807928	7	45733410	G	T
GRM8	rs10808227	7	126036384	C	T
SLC1A1	rs10814969	9	4419154	C	T
SLC1A1	rs10814970	9	4429762	C	T
SLC1A1	rs10814971	9	4438264	G	A
SLC1A1	rs10814973	9	4447405	G	A
SLC1A1	rs10814976	9	4448454	A	G
SLC1A1	rs10814978	9	4456373	G	A
SLC1A1	rs10814983	9	4479464	T	G
SLC1A1	rs10814988	9	4483912	A	G
SLC1A1	rs10814991	9	4495254	T	C
SLC1A1	rs10814995	9	4505544	C	A
SLC1A1	rs10814997	9	4516070	C	T
SLC1A1	rs10814998	9	4516598	G	A
SLC1A1	rs10815002	9	4524549	C	T
SLC1A1	rs10815004	9	4526796	G	A
GNAQ	rs1081875	9	80395060	C	T
GNAQ	rs1081877	9	80397433	C	T
GRIN3A	rs10819300	9	104296255	T	C
GRIN3A	rs10819308	9	104324434	A	G
GRIN3A	rs10819320	9	104333937	G	A
GRIN3A	rs10819377	9	104365994	T	C
GRIN3A	rs10819389	9	104392033	T	C
GRIN3A	rs10819392	9	104393178	C	A
GRIN3A	rs10819395	9	104395364	C	T
GRIN3A	rs10819446	9	104424124	A	G
GRIN3A	rs10819451	9	104429894	T	C
GRIN3A	rs10819456	9	104440095	T	G
GRIN3A	rs10819460	9	104447802	C	T
GRIN3A	rs10819472	9	104457240	G	T
GRM5	rs10831366	11	88223573	C	T
GRM5	rs10831444	11	88261663	C	T
SLC1A2	rs10836340	11	35239292	T	C
SLC1A2	rs10836343	11	35266434	C	T
SLC1A2	rs10836347	11	35274680	T	C
SLC1A2	rs10836355	11	35286991	C	T
SLC1A2	rs10836356	11	35292966	G	A
SLC1A2	rs10836364	11	35327892	C	T
SLC1A2	rs10836375	11	35375389	C	T
ITPR2	rs10842673	12	26394793	C	T
ITPR2	rs10842678	12	26425757	T	G
ITPR2	rs10842682	12	26459155	T	C
ITPR2	rs10842688	12	26491227	C	A
ITPR2	rs10842689	12	26491298	C	T
ITPR2	rs10842712	12	26638477	T	C
ITPR2	rs10842715	12	26640116	T	G
GRIN2B	rs10845712	12	13504632	A	G
GRIN2B	rs10845715	12	13514250	A	G
GRIN2B	rs10845716	12	13515752	C	A
GRIN2B	rs10845720	12	13546116	A	G
GRIN2B	rs10845721	12	13547516	A	G
GRIN2B	rs10845724	12	13557366	G	A
GRIN2B	rs10845735	12	13592019	A	G
GRIN2B	rs10845740	12	13603597	A	C
GRIN2B	rs10845742	12	13605883	A	G
GRIN2B	rs10845743	12	13609447	A	G
GRIN2B	rs10845745	12	13619287	T	C
GRIN2B	rs10845746	12	13620661	T	C
CACNA1C	rs10848582	12	2078428	C	T
CACNA1C	rs10848587	12	2111528	G	A
CACNA1C	rs10848596	12	2144053	A	G
CACNA1C	rs10848600	12	2193094	A	G
CACNA1C	rs10848601	12	2233128	C	T
GNB3	rs10849499	12	6927994	T	C
GRIN2A	rs10852232	16	9874850	A	G
PRKCB	rs10852256	16	23880838	A	G
GRIK5	rs10853751	19	42407370	G	A
CACNA1A	rs10854122	19	13395417	T	C
SLC1A6	rs10854135	19	15112454	C	T
ADCY2	rs10866584	5	7571569	A	G
GNAQ	rs10869476	9	80267371	G	A
GNAQ	rs10869477	9	80267520	C	T
GNAQ	rs10869479	9	80274314	T	C
GNAQ	rs10869491	9	80293954	A	G
GNAQ	rs10869495	9	80314815	C	T
GNAQ	rs10869497	9	80320486	C	T
GNAQ	rs10869503	9	80341521	A	C
GNAQ	rs10869504	9	80341552	A	G
GNAQ	rs10869515	9	80382397	T	C
GNAQ	rs10869516	9	80382487	C	T
GNAQ	rs10869518	9	80386423	G	A
GNAQ	rs10869528	9	80444498	T	C
GRM1	rs10872580	6	146461417	C	T
PRKACB	rs10874393	1	84491815	T	C
PRKACB	rs10874399	1	84559817	T	C
PRKACB	rs10874404	1	84593011	C	T
PRKACB	rs10874420	1	84702804	C	T
ADCY6	rs10875798	12	49126667	T	C
GNG12	rs10889657	1	68081170	C	T
GNG12	rs10889675	1	68187899	A	C
DRD2	rs10891551	11	113203017	A	G
DRD2	rs10891556	11	113223483	T	G
DRD2	rs10891564	11	113244735	A	G
DRD2	rs10891570	11	113284287	A	G
DRD2	rs10891573	11	113330350	T	C
GRIK4	rs10892587	11	120320989	A	C
GRIK4	rs10892592	11	120392712	T	C
GRIK4	rs10892609	11	120421809	T	C
GRIK4	rs10892612	11	120423891	G	A
GRIK4	rs10892618	11	120439101	C	A
GRIK4	rs10892620	11	120458028	G	A
GRIK4	rs10892622	11	120495195	G	T
GRIA4	rs10895850	11	105386160	A	C
GRIA4	rs10895854	11	105400748	T	C
GRIA4	rs10895857	11	105424930	T	C
GRIA4	rs10895860	11	105434586	G	A
GRIA4	rs10895876	11	105558745	A	G
GNB1	rs10907187	1	1690493	A	G
GNB1	rs10907194	1	1643669	T	C
GRIK3	rs10908303	1	37374986	A	G
ADORA1	rs10920556	1	202996368	G	A
ADORA1	rs10920559	1	203004821	T	C
ADORA1	rs10920564	1	203033214	C	T
ADORA1	rs10920570	1	203067946	G	A
ADORA1	rs10920573	1	203077636	T	C
ADORA1	rs10920574	1	203078482	T	G
ADORA1	rs10920576	1	203098307	T	C
ADORA1	rs10920579	1	203128100	A	G
KCNJ3	rs10931792	2	155525734	C	T
NLGN1	rs10936761	3	173041481	C	A
ITPR3	rs10947427	6	33612030	A	G
ITPR3	rs10947432	6	33644333	A	G
GRM4	rs10947476	6	34002425	T	C
GRM4	rs10947479	6	34099153	A	G
GRM4	rs10947482	6	34099387	A	C
ADCY1	rs10951823	7	45657604	C	T
GNGT1	rs10953105	7	93251559	A	G
GNGT1	rs10953106	7	93301219	T	C
GNB2	rs10953315	7	100245652	G	A
GRM8	rs10954138	7	126065799	T	C
ADCY8	rs10956502	8	131892261	G	T
PRKCB	rs109592	16	23780031	T	C
SLC1A1	rs10974528	9	4423789	A	G
SLC1A1	rs10974530	9	4425033	G	T
SLC1A1	rs10974531	9	4426631	A	C
SLC1A1	rs10974533	9	4428615	T	C
SLC1A1	rs10974534	9	4429368	C	T
SLC1A1	rs10974547	9	4455794	G	T
SLC1A1	rs10974550	9	4463216	C	T
SLC1A1	rs10974584	9	4509590	C	T
SLC1A1	rs10974587	9	4515470	C	T
FRRS1L	rs10978456	9	111838091	A	G
FRRS1L	rs10978463	9	111877095	G	A
FRRS1L	rs10978479	9	111949109	G	A
GRIN3A	rs10987602	9	104277290	A	G
GRIN3A	rs10987747	9	104325141	C	T
GRIN3A	rs10987898	9	104357725	G	T
GRIN3A	rs10987949	9	104369529	G	A
GRIN3A	rs10987952	9	104370307	A	C
GRIN3A	rs10987993	9	104387659	C	T
GRIN3A	rs10988060	9	104404658	G	A
GRIN3A	rs10988109	9	104416957	C	T
GRIN3A	rs10988174	9	104443431	C	T
GRM5	rs11020959	11	88154570	A	C
GRM5	rs11021034	11	88178990	T	C
GRM5	rs11021035	11	88179087	A	G
GRM5	rs11021053	11	88184147	A	G
GRM5	rs11021132	11	88205238	A	G
GRM5	rs11021449	11	88285447	C	T
GRM5	rs11021512	11	88298254	A	G
GRM5	rs11021569	11	88309969	T	G
GRM5	rs11021570	11	88310174	G	A
SLC1A2	rs11033010	11	35188906	A	G
SLC1A2	rs11033021	11	35238482	C	T
SLC1A2	rs11033042	11	35285928	A	C
SLC1A2	rs11033043	11	35287719	T	C
SLC1A2	rs11033045	11	35294245	G	A
SLC1A2	rs11033052	11	35331685	T	C
SLC1A2	rs11033071	11	35369232	T	C
SLC1A2	rs11033073	11	35375491	A	G
SLC1A2	rs11033080	11	35383904	C	T
ITPR2	rs11048431	12	26518663	A	G
ITPR2	rs11048447	12	26597030	T	G
ITPR2	rs11048449	12	26597800	A	C
ITPR2	rs11048455	12	26615513	T	G
ITPR2	rs11048474	12	26652776	T	C
ITPR2	rs11048476	12	26655245	G	A
GRIN2B	rs11055297	12	13538346	A	G
GRIN2B	rs11055298	12	13541706	C	T
GRIN2B	rs11055299	12	13542294	A	G
GRIN2B	rs11055305	12	13549525	C	T
GRIN2B	rs11055306	12	13549803	T	C
GRIN2B	rs11055333	12	13587953	A	G
GRIN2B	rs11055342	12	13599814	T	C
GRIN2B	rs11055349	12	13614436	C	T
GRIN2B	rs11055352	12	13620700	A	C
GRIN2B	rs11055354	12	13622745	G	A
GRM4	rs1105695	6	34111069	G	A
CACNA1C	rs11062032	12	2167983	A	G
CACNA1C	rs11062038	12	2198396	C	T
CACNA1C	rs11062040	12	2200423	C	T
CACNA1C	rs11062055	12	2216467	C	T
CACNA1C	rs11062057	12	2223772	G	A
CACNA1C	rs11062065	12	2229724	T	C
CACNA1C	rs11062074	12	2238732	T	C
CACNA1C	rs11062078	12	2244653	T	C
CACNA1C	rs11062086	12	2255786	T	C
PTK2B	rs1106359	8	27166856	C	T
GNB3	rs11064356	12	6961611	T	C
GNB5	rs11070865	15	52317936	C	T
GNB5	rs11070868	15	52350071	T	C
GRIN2B	rs1107321	12	13562233	T	C
GRIN2A	rs11074352	16	9815158	A	C
GRIN2A	rs11074354	16	9816861	G	A
PRKCB	rs11074578	16	23826471	T	C
PRKCB	rs11074583	16	23878234	G	A
ADCY7	rs11076522	16	50277285	A	G
ADCY7	rs11076529	16	50325895	A	C
ADCY9	rs11076800	16	4124909	C	T
PRKAR1A	rs11077494	17	66412693	G	T
PRKAR1A	rs11077501	17	66522202	C	T
GRIN2C	rs11077863	17	72812561	T	G
GRIN2C	rs11077869	17	72822046	T	C
SHISA6	rs11078017	17	11138479	T	C
SHISA6	rs11078020	17	11219855	T	C
DLG4	rs11078672	17	7118461	A	G
PPP1R1B	rs1107877	17	37704518	A	G
SHISA6	rs11078890	17	11057925	A	G
PPP1R1B	rs11078997	17	37794129	A	G
GNB1	rs1107910	1	1623760	C	T
CDK5R1	rs11080248	17	30775803	C	A
CDK5R1	rs11080250	17	30784355	A	G
CDK5R1	rs11080254	17	30806523	C	T
CDK5R1	rs11080256	17	30835800	A	G
GRIK5	rs11083620	19	42452835	G	A
SHISA7	rs11084374	19	55896165	A	C
GRIN3B	rs11085230	19	975387	C	T
GRIN3B	rs11085233	19	1007352	G	A
GRIN3B	rs11085234	19	1022780	G	A
HOMER3	rs11085244	19	18970489	A	G
CACNA1A	rs11085829	19	13285126	A	G
CACNA1A	rs11085833	19	13418035	C	T
CACNA1A	rs11085835	19	13442824	T	C
CACNA1A	rs11085841	19	13498064	T	C
SLC1A6	rs11085914	19	15089003	T	G
LZTS3	rs11087565	20	3065239	C	T
ADORA2A	rs11090305	22	24803451	C	T
GRM4	rs1109654	6	34042240	A	G
PPP3CA	rs11097686	4	101878143	T	C
PPP3CA	rs11097688	4	101978503	A	G
PPP3CA	rs11097691	4	101996194	G	T
PPP3CA	rs11097701	4	102057146	A	G
GRIA2	rs11100052	4	158072187	C	T
GRIA2	rs11100056	4	158169300	T	C
SHANK3	rs11101951	22	51045839	A	G
ADCY3	rs11125627	2	24948333	A	C
ADCY3	rs11125629	2	24955437	A	G
ADCY3	rs11125662	2	24992684	C	T
ITPR1	rs11130036	3	4585147	G	A
ITPR1	rs11130057	3	4634749	T	C
ITPR1	rs11130059	3	4636566	A	G
ITPR1	rs11130069	3	4655489	T	C
CACNA1D	rs11130362	3	53299782	T	C
CACNA1D	rs11130367	3	53327403	A	G
CACNA1D	rs11130368	3	53491846	C	T
ADCY2	rs11134224	5	7364300	A	G
ADCY2	rs11134225	5	7364480	T	C
ADCY2	rs11134233	5	7486637	A	G
CPEB4	rs11134838	5	173232872	G	A
CPEB4	rs11134841	5	173299775	T	C
CPEB4	rs11134849	5	173346534	A	G
CPEB4	rs11134853	5	173397992	G	T
CPEB4	rs11134855	5	173405710	A	C
PTK2B	rs11135991	8	27121417	T	C
PTK2B	rs11135993	8	27160532	C	T
GNAQ	rs11144184	9	80239677	C	T
GNAQ	rs11144194	9	80251828	T	C
GNAQ	rs11144203	9	80284997	T	C
GNAQ	rs11144209	9	80291990	A	C
GNAQ	rs11144217	9	80311593	T	C
GNAQ	rs11144218	9	80311834	C	T
GRM8	rs1114970	7	126275154	A	C
GRM1	rs11155435	6	146259681	C	T
GRIK2	rs11155496	6	101436815	C	T
GRIK2	rs11155596	6	101600507	A	G
GRIK2	rs11155606	6	101611791	C	T
GNG2	rs11157816	14	52269629	T	C
TRPC1	rs1115888	3	142355756	C	T
PRKACB	rs11163772	1	84509975	A	G
PRKACB	rs11163783	1	84551753	T	C
PRKACB	rs11163786	1	84559135	A	G
PRKACB	rs11163792	1	84566806	C	T
PRKACB	rs11163794	1	84576699	T	C
PRKACB	rs11163801	1	84615482	C	T
PRKACB	rs11163805	1	84634365	C	T
PRKACB	rs11163819	1	84672891	G	A
PRKACB	rs11163821	1	84677512	T	G
PRKACB	rs11163823	1	84686120	G	A
PRKACB	rs11163829	1	84701666	C	T
PRKACB	rs11163835	1	84709893	G	T
ADCY6	rs11168514	12	49093059	T	C
ADCY6	rs11168524	12	49107570	A	G
ADCY6	rs11168561	12	49202240	T	G
PRKAR1A	rs1120297	17	66438079	C	T
ZDHHC2	rs11203840	8	17034714	G	A
ZDHHC2	rs11203843	8	17054519	C	T
ZDHHC2	rs11203846	8	17080099	A	G
SLC1A7	rs11205982	1	53552566	C	A
SLC1A7	rs11205983	1	53567805	A	G
SLC1A7	rs11205987	1	53577476	T	C
GNG12	rs11209018	1	68132974	G	A
GNG12	rs11209032	1	68205775	A	G
GNG12	rs11209034	1	68210367	C	T
GNG12	rs11209039	1	68216876	G	A
GNG12	rs11209045	1	68236482	G	A
GNG12	rs11209050	1	68257419	A	C
GNG12	rs11209059	1	68306381	T	C
DRD2	rs11214611	11	113200941	G	A
DRD2	rs11214647	11	113278214	C	A
DRD2	rs11214650	11	113279379	C	T
DRD2	rs11214654	11	113281639	A	G
DRD2	rs11214677	11	113347803	C	T
GRIK4	rs11217913	11	120288262	G	A
GRIK4	rs11217933	11	120373792	A	G
GRIK4	rs11217941	11	120402365	G	T
GRIK4	rs11217956	11	120411504	T	C
GRIK4	rs11217973	11	120424415	T	C
GRIK4	rs11217974	11	120433198	G	A
GRIK4	rs11217989	11	120454692	C	T
SHISA6	rs1122642	17	11067977	G	A
GRIA4	rs11226827	11	105439096	A	G
GRIA4	rs11226828	11	105439138	A	G
GRIA4	rs11226839	11	105493676	A	G
GRIA4	rs11226848	11	105521711	T	C
GRIA4	rs11226856	11	105569774	G	A
GRIA4	rs11226859	11	105572012	T	G
SLC1A3	rs1122900	5	36689283	A	C
DAGLA	rs11230827	11	61454926	A	G
PPP2CA	rs11242228	5	133511030	A	G
ITPR2	rs1124417	12	26484839	A	G
SLC7A11	rs1124481	4	139042908	A	G
GRM6	rs11249627	5	178310696	A	C
GRM6	rs11249631	5	178348862	T	G
GRM6	rs11249632	5	178348965	T	C
GNB1	rs11260624	1	1740948	T	C
GRIK3	rs11263898	1	37378132	A	G
GRIK3	rs11263901	1	37426227	A	G
GRIK3	rs11263909	1	37471778	T	C
PTK2B	rs1126452	8	27259481	C	A
GRIK3	rs1126984	1	37329057	A	G
SLC1A2	rs112762	11	35214176	T	C
SHANK3	rs1129880	22	51132725	A	G
GRM1	rs1133832	6	146526740	G	A
GRIA4	rs1144410	11	105650851	A	C
GNG12	rs11465817	1	68186780	A	C
PRKACB	rs11485345	1	84599725	A	G
GNAQ	rs11519	9	80291201	G	T
GRM8	rs1154324	7	126261187	C	T
GRM8	rs1154325	7	126260609	G	A
GRM8	rs1154333	7	126256924	G	T
CACNA1D	rs11551405	3	53352895	A	C
HRH3	rs11551685	20	60766993	A	G
GRM8	rs1155597	7	126253217	T	G
GNAQ	rs11559396	9	80450567	C	T
SHISA6	rs1156132	17	11092886	T	C
GRM8	rs11563730	7	126357211	T	C
GRM8	rs1156653	7	126352172	T	C
GRM8	rs1156654	7	126352241	A	C
GRIK3	rs11577907	1	37307645	T	C
ADORA1	rs11579055	1	203000443	T	G
GRIK3	rs11582034	1	37473411	A	G
ADORA1	rs11582098	1	203051939	T	C
GRIK3	rs11583322	1	37287913	C	T
GRIK3	rs11584405	1	37459980	T	C
GRIK3	rs11588213	1	37300079	A	G
ADORA1	rs11590405	1	203049392	C	T
PRKACB	rs11590583	1	84589805	C	T
GNGT1	rs1159548	7	93318764	A	G
GRIK4	rs11600274	11	120348107	A	G
DRD2	rs11601054	11	113206894	A	G
GRIK4	rs11602493	11	120327242	A	G
GRIK4	rs11603831	11	120354567	T	C
GRIA4	rs11606220	11	105413287	G	A
SLC1A2	rs11607862	11	35266121	T	C
GRIN2B	rs11609291	12	13624503	C	T
CACNA1C	rs11610387	12	2145307	C	T
GRIN2B	rs11611201	12	13595248	A	G
GRIN2B	rs11612827	12	13515097	T	C
CACNA1C	rs11613469	12	2183188	T	G
ITPR2	rs11614526	12	26626410	C	A
ITPR2	rs11616142	12	26592096	C	T
GNG2	rs11620820	14	52201163	A	G
ADCY4	rs11623959	14	24723522	A	C
ADCY4	rs11624794	14	24729352	T	C
GNG2	rs11625012	14	52270807	G	T
GNG2	rs11626049	14	52277188	C	T
ADCY4	rs11626329	14	24733150	C	T
ADCY4	rs11626721	14	24753898	T	C
GNG2	rs11626956	14	52316749	G	A
GNG2	rs11628834	14	52327108	T	C
GNG2	rs11628962	14	52313557	A	G
GNG2	rs11629344	14	52301577	C	T
GNB5	rs11630943	15	52351202	A	G
TRPM1	rs11632229	15	31471737	A	G
TRPM1	rs11633786	15	31257614	C	T
GNB5	rs11636345	15	52353284	T	G
GNB5	rs11637876	15	52412590	G	A
TRPM1	rs11638086	15	31358433	A	G
GNB5	rs11638820	15	52337565	A	G
GRIN2A	rs11639516	16	9899776	C	T
ADCY9	rs11640300	16	4042784	T	C
GRIN2A	rs11642070	16	9781912	A	G
PRKCB	rs11642116	16	23808733	C	A
ADCY9	rs11644593	16	3921287	A	G
PRKCB	rs11644907	16	23921306	T	C
GRIN2A	rs11644994	16	9878020	G	A
GRIN2A	rs11645057	16	9896108	T	G
GRIN2A	rs11645272	16	9869092	G	A
GRIN2A	rs11645816	16	9865963	T	C
ADCY9	rs11646137	16	4047031	T	C
ADCY9	rs11646233	16	4047225	T	C
ADCY7	rs11646815	16	50220180	A	C
GRIN2A	rs11646897	16	9762741	T	G
GRIN2A	rs11646975	16	9870585	G	A
ADCY9	rs11647828	16	4101514	C	T
GRIN2A	rs11648730	16	9901434	T	C
PRKCB	rs11649174	16	23836206	G	A
GRIN2A	rs11649233	16	9766333	T	C
ADCY9	rs11649287	16	4089969	G	A
ADCY9	rs11649508	16	4037524	A	G
SHISA6	rs11650794	17	11096055	C	T
GRIN2C	rs11650952	17	72871300	A	C
SHISA6	rs11651038	17	11129818	T	C
PRKAR1A	rs11651670	17	66519703	T	C
SHISA6	rs11651764	17	11176272	T	C
SHISA6	rs11651793	17	11170418	G	A
SHISA6	rs11653055	17	11045952	T	C
PPP1R1B	rs11653427	17	37776515	A	G
CDK5R1	rs11653822	17	30785258	C	T
PRKCA	rs11653860	17	64201358	T	G
PRKAR1A	rs11654179	17	66413138	A	G
PRKCA	rs11655081	17	64378327	C	T
PRKAR1A	rs11655221	17	66500148	G	A
SHISA6	rs11655516	17	11081685	T	G
PPP1R1B	rs11655712	17	37781285	C	A
SHISA6	rs11656384	17	11087383	T	G
PRKCA	rs11657610	17	64315437	T	C
PRKAR1A	rs11657749	17	66565466	G	A
CDK5R1	rs11657866	17	30799264	A	G
DLG4	rs11658072	17	7118143	C	T
GNGT2	rs11658077	17	47260601	A	G
CDK5R1	rs11658185	17	30721782	C	T
PRKCA	rs11658645	17	64236211	A	G
PRKAR1A	rs11658767	17	66447648	C	T
PRKCA	rs11658926	17	64208780	C	T
GIPC1	rs11665898	19	14542522	G	A
SHISA7	rs11665986	19	55895309	T	C
GRIN2D	rs11666029	19	48826990	G	A
GRIN2D	rs11666244	19	48849498	T	C
GRIN2D	rs11666668	19	48844648	A	G
HOMER3	rs11666949	19	19056931	T	C
GIPC1	rs11667662	19	14495832	C	T
GRIN2D	rs11668505	19	48851620	G	A
SLC1A6	rs11668969	19	15043959	T	C
GRIN2D	rs11669962	19	48805090	T	G
GRIN3B	rs11670014	19	999672	C	A
GIPC1	rs11670064	19	14558412	A	G
GRIN2D	rs11670620	19	48849782	C	T
GIPC1	rs11670662	19	14495747	T	C
GIPC1	rs11670684	19	14571119	A	G
GRIK5	rs11670757	19	42417583	G	T
GRIN2D	rs11670872	19	48844597	C	T
GRIK5	rs11672691	19	42489739	A	G
SHISA7	rs11672983	19	55894419	A	G
ADCY3	rs11677500	2	25069684	A	G
GNAS	rs11696305	20	57454265	T	C
GNAS	rs11696316	20	57454225	A	G
GNAS	rs11696475	20	57391291	A	G
GNAS	rs11696896	20	57372981	A	G
PLCB1	rs11697830	20	8108702	A	G
GNAS	rs11698042	20	57469862	G	A
GNAS	rs11698685	20	57470901	A	G
SHANK3	rs11703226	22	51096852	C	T
NLGN1	rs11708138	3	173115372	A	G
ADCY5	rs11708172	3	122917759	C	T
ITPR1	rs11708874	3	4609312	G	T
TRPC1	rs11709036	3	142528209	T	C
NLGN1	rs11710418	3	173111836	T	C
ITPR1	rs11710876	3	4508483	T	G
NLGN1	rs11712636	3	173050570	G	T
TRPC1	rs11713025	3	142546141	A	C
ITPR1	rs11713682	3	4519595	G	A
ITPR1	rs11714594	3	4479168	C	T
ITPR1	rs11714599	3	4580422	G	A
GNB4	rs11715929	3	179186316	T	C
ITPR1	rs11717159	3	4491746	C	T
GRM7	rs11719080	3	6751359	T	C
TRPC1	rs11720696	3	142514640	C	T
GRIA2	rs11726343	4	158049378	G	A
PPP3CA	rs11726613	4	102029214	A	C
PPP3CA	rs11726650	4	102029348	T	C
PPP3CA	rs11726694	4	102029289	A	G
GRIA2	rs11728161	4	158087898	T	C
PPP3CA	rs11729426	4	101955613	G	A
PPP3CA	rs11734833	4	102029226	G	A
PPP3CA	rs11734915	4	101965599	C	A
GRIA2	rs11734958	4	158095176	A	G
PPP3CA	rs11735694	4	101947405	T	C
GRIA2	rs11737014	4	158035446	C	T
SLC7A11	rs11737393	4	139065037	A	G
ADCY2	rs11739618	5	7565579	C	A
HOMER1	rs11741143	5	78574419	T	C
ADCY2	rs11741244	5	7406065	T	C
SLC1A3	rs11741316	5	36600912	A	C
CPEB4	rs11742276	5	173328941	G	A
ADCY2	rs11742602	5	7440720	T	G
GRM6	rs11743261	5	178423436	A	G
GRM6	rs11743487	5	178314383	T	C
CPEB4	rs11745617	5	173279475	A	G
GRIA1	rs11747325	5	152929924	T	C
ITPR3	rs11759011	6	33618589	A	G
ADCY1	rs11761929	7	45664151	T	C
GNB2	rs11765099	7	100221472	A	C
ADCY1	rs11766192	7	45688402	T	C
ADCY1	rs11766222	7	45771199	T	C
ADCY1	rs11767059	7	45771785	T	C
ADCY1	rs11767300	7	45704907	C	T
ADCY1	rs11770994	7	45684018	C	T
ADCY1	rs11771815	7	45669444	T	C
GRM3	rs11771901	7	86310573	T	G
GNB2	rs11772963	7	100245543	A	C
CACNA1A	rs11775	19	13365689	G	A
PTK2B	rs11776693	8	27163676	A	G
PTK2B	rs11776858	8	27101817	G	A
ADCY8	rs11777392	8	131726401	A	C
PTK2B	rs11777664	8	27102239	G	A
PTK2B	rs11778040	8	27277324	T	C
ZDHHC2	rs11779713	8	17021583	C	T
ZDHHC2	rs11779782	8	16976533	T	C
ZDHHC2	rs11782984	8	17034763	T	C
PTK2B	rs11783759	8	27103307	T	C
PTK2B	rs11785015	8	27278150	A	G
GRIK3	rs11804163	1	37450335	T	C
GNG12	rs11805303	1	68141199	T	C
ADORA1	rs11807924	1	203022791	G	A
PRKACB	rs11808968	1	84528681	C	T
GRIA4	rs11821382	11	105718194	T	C
GRIA4	rs11822168	11	105501530	A	G
GRIA4	rs11827884	11	105599794	G	A
ITPR2	rs11835695	12	26537488	T	C
ITPR2	rs11836164	12	26599558	C	T
GRIN2B	rs11837280	12	13646315	G	A
GNG2	rs11845510	14	52290384	T	G
GNG2	rs11847887	14	52262423	G	A
GNG2	rs11849756	14	52357028	A	G
GNG2	rs11851025	14	52270646	G	A
ADCY7	rs11859543	16	50342091	T	C
CDK5R1	rs11867166	17	30832579	A	G
PRKCA	rs11867796	17	64229921	T	C
SHISA6	rs11868892	17	11133132	C	T
PRKCA	rs11868896	17	64277528	G	A
GRIN2C	rs11869166	17	72826973	C	T
SHISA6	rs11869319	17	11155197	C	A
PRKCA	rs11869470	17	64277200	T	C
PPP1R1B	rs11869833	17	37807195	T	C
GRIN2C	rs11870348	17	72864227	G	A
CDK5R1	rs11870580	17	30779403	G	A
HOMER3	rs11878358	19	18985292	A	G
SHISA7	rs11880295	19	55943896	T	C
GRIK5	rs11880539	19	42423101	C	A
SLC1A6	rs11881045	19	15005736	G	A
GRIK5	rs11882144	19	42576754	G	A
ADCY3	rs11894248	2	25079628	G	A
KCNJ3	rs11898268	2	155478637	A	C
ITPR1	rs11915920	3	4452218	C	T
NLGN1	rs11916259	3	173067368	G	A
CACNA1D	rs11919522	3	53269010	G	A
ITPR1	rs11923960	3	4651332	A	C
TRPC1	rs11925953	3	142515264	T	C
GRM2	rs11928276	3	51657563	T	C
GRM7	rs11929315	3	6775718	G	A
PPP3CA	rs11935024	4	101865432	G	A
PPP3CA	rs11936580	4	101876844	G	A
GRIA2	rs11946668	4	158084547	C	T
SLC7A11	rs11947570	4	139095596	T	C
ADCY2	rs11949012	5	7369952	G	A
GRIA1	rs11953560	5	153081330	C	T
HOMER1	rs11956870	5	78590200	A	C
HOMER1	rs11959429	5	78765352	G	A
GRM3	rs11970980	7	86339668	C	A
GRM8	rs11971186	7	126077951	G	A
ADCY1	rs11972999	7	45708692	T	C
GNGT1	rs11973087	7	93395760	A	G
GNGT1	rs11974422	7	93268200	T	G
GNGT1	rs11975386	7	93334345	A	C
GRM3	rs11975476	7	86349232	G	A
ADCY8	rs11986284	8	131724960	A	G
PTK2B	rs11986969	8	27122469	A	G
ZDHHC2	rs11994010	8	16996178	G	A
ADCY8	rs11994702	8	131856646	A	C
PTK2B	rs11994882	8	27119332	A	G
PTK2B	rs11995441	8	27154719	C	T
SLC1A7	rs12022581	1	53466920	C	T
ADORA1	rs12023876	1	203062329	T	G
PRKACB	rs12026128	1	84491247	T	C
ADORA1	rs12026765	1	203100909	T	C
PRKACB	rs12031401	1	84637875	G	A
PRKACB	rs12033001	1	84503881	G	A
PRKACB	rs12034156	1	84505444	G	A
PRKACB	rs12035245	1	84581257	C	T
PRKACB	rs12037142	1	84582659	C	T
PRKACB	rs12037319	1	84505163	A	G
PRKACB	rs12040151	1	84445765	T	C
GNG12	rs12041056	1	68092943	T	C
GNB1	rs12041925	1	1639179	G	T
ADORA1	rs12042412	1	203142784	T	C
PRKACB	rs12043566	1	84659217	G	A
PRKACB	rs12044366	1	84585721	C	A
GNB1	rs12044597	1	1640240	A	G
GRM8	rs1204515	7	126143081	C	T
GRM8	rs1204516	7	126143306	G	T
GRM8	rs1204518	7	126143734	C	A
GRM8	rs1204525	7	126151736	C	T
GRM8	rs1204526	7	126152568	C	T
GRM8	rs1204556	7	126224849	C	T
GRM8	rs1204561	7	126228118	G	T
GRM8	rs1204566	7	126230906	C	A
GRM8	rs1204572	7	126237110	G	A
GRM8	rs1204585	7	126246554	C	A
GRM8	rs1204590	7	126250144	C	T
GRM8	rs1204593	7	126255265	A	C
GRM8	rs1204594	7	126255312	G	A
ADORA1	rs12047618	1	203053136	T	G
GRIK3	rs12048722	1	37388560	C	T
PRKACB	rs12048915	1	84585322	C	T
ADCY4	rs12050360	14	24771879	T	C
PRKAR1A	rs12051831	17	66483656	C	T
CACNA1D	rs12053905	3	53449495	A	G
PTK2B	rs12056620	8	27149266	T	C
SLC1A7	rs12067454	1	53603000	T	C
GRIK3	rs12076218	1	37257327	A	C
PRKACB	rs12080974	1	84707684	G	A
PRKACB	rs12093748	1	84700755	T	C
GRIK3	rs12094900	1	37439211	G	T
ADORA1	rs12097602	1	202994556	A	G
PRKAR1A	rs12103465	17	66470757	G	T
HOMER1	rs12110039	5	78664215	G	A
ADCY1	rs12112588	7	45712422	A	G
ADCY1	rs12112953	7	45696523	G	A
GRM8	rs1211384	7	126252112	T	C
GRIK3	rs12116935	1	37255147	G	A
PRKACB	rs12122027	1	84497238	G	T
ADORA1	rs12122472	1	202988515	C	A
GRIK3	rs12123371	1	37201439	G	A
PRKACB	rs12125411	1	84663363	T	C
GNB1	rs12126768	1	1709529	G	T
PRKACB	rs12128580	1	84684157	A	G
ADORA1	rs12128727	1	203122683	T	C
ADORA1	rs12130133	1	202988778	T	C
GNG12	rs12131065	1	68234689	A	G
PRKACB	rs12132108	1	84457431	G	T
PRKACB	rs12134784	1	84444421	C	T
GNG12	rs12138219	1	68247214	G	A
ADORA1	rs12139072	1	203114793	T	G
ADORA1	rs12141375	1	203150490	A	C
ADORA1	rs12145010	1	203113961	A	G
ADCY9	rs12148974	16	4085500	A	C
DLG4	rs1215	17	7066669	G	A
SHISA6	rs12150372	17	11158919	C	T
CDK5R1	rs12150657	17	30835445	G	A
SLC1A6	rs12151210	19	15121161	A	G
ADCY2	rs12152969	5	7608049	A	G
ADCY1	rs12155410	7	45724573	A	G
GRIA2	rs12186255	4	158030287	T	C
GRIA2	rs12186330	4	158030566	C	T
GRIA1	rs12187228	5	152973494	C	T
CPEB4	rs12188136	5	173261641	G	A
GRM4	rs12192574	6	33998565	A	G
GRM4	rs12196305	6	33922684	G	A
GRM1	rs12199362	6	146439361	G	A
GRIK2	rs12201157	6	101594971	T	G
GRIK2	rs12206564	6	101434885	C	T
GRM4	rs12206652	6	34033759	G	A
GRIK2	rs12206945	6	101465908	G	A
GRIK2	rs12212435	6	101643956	C	T
ITPR3	rs12213869	6	33536464	G	A
CACNA1C	rs12229242	12	2143456	A	G
CACNA1C	rs12230792	12	2232088	T	C
HOMER1	rs12234104	5	78614805	T	C
GRIN3A	rs12236688	9	104384825	C	T
GRIK4	rs12270409	11	120439275	C	T
SLC1A2	rs12273644	11	35362207	C	A
GRIK4	rs12278532	11	120352482	T	C
GRIK4	rs12278795	11	120440907	G	A
DRD2	rs12280220	11	113339941	C	T
GRIK4	rs12280296	11	120441296	G	A
DRD2	rs12281062	11	113365586	C	T
GRIK4	rs12281635	11	120366753	G	A
GRIK4	rs12284644	11	120320725	G	A
GRIK4	rs12286173	11	120356904	T	C
GRM5	rs12291471	11	88197441	G	A
GRIK4	rs12292151	11	120370209	A	C
SLC1A2	rs12294045	11	35300848	T	C
GNB3	rs12296592	12	6866934	A	G
GRIN2B	rs12297774	12	13610374	A	G
CACNA1C	rs12298882	12	2102424	C	T
ITPR2	rs12303723	12	26633691	G	A
CACNA1C	rs12307334	12	2117714	C	T
CACNA1C	rs12311729	12	2099557	T	C
ITPR2	rs12316258	12	26492150	A	G
GRIN2A	rs12325410	16	9769103	G	T
HOMER1	rs12332358	5	78601804	G	A
GRM6	rs12332384	5	178367594	C	T
HOMER1	rs12332694	5	78637812	A	C
CACNA1C	rs12342	12	2006046	T	C
SLC1A1	rs12342908	9	4516255	A	G
SLC1A2	rs12360706	11	35297606	A	G
DRD2	rs12365214	11	113323315	C	T
GRIN2B	rs12368966	12	13502757	T	C
ITPR2	rs12372744	12	26592006	C	T
GRIK2	rs12374612	6	101403628	T	C
GNAQ	rs12379856	9	80332939	C	T
SLC1A2	rs12419062	11	35271217	G	A
DAGLA	rs12420625	11	61457877	G	T
GRIA4	rs12421796	11	105393688	C	T
ITPR2	rs12423059	12	26553979	A	G
ADCY6	rs12423404	12	49102351	G	A
ITPR2	rs12423472	12	26525191	A	G
ITPR2	rs12424263	12	26543252	C	T
GNG2	rs12431427	14	52201000	G	A
ADCY4	rs12435647	14	24779071	A	G
ADCY4	rs12435671	14	24756259	G	T
ADCY9	rs12446940	16	4012621	A	G
PRKCB	rs12447763	16	23764915	T	G
GRIN2C	rs12449967	17	72819420	C	T
GNGT2	rs12450083	17	47259031	G	A
PRKAR1A	rs12451157	17	66474166	G	A
PRKAR1A	rs12451654	17	66473577	T	C
PPP1R1B	rs12451976	17	37794801	T	C
PPP1R1B	rs12452065	17	37765116	T	C
SHISA6	rs12452324	17	11084209	A	G
GNGT2	rs12452530	17	47196988	C	T
SHISA6	rs12453178	17	11103221	T	C
CACNA1A	rs12460484	19	13560230	C	T
SLC1A6	rs12461494	19	15060586	T	G
SHISA7	rs12461856	19	55945219	G	A
GRIK5	rs12462093	19	42488280	T	C
SHISA7	rs12462181	19	55896803	C	T
HOMER3	rs12462498	19	18943759	T	C
SHISA7	rs12462519	19	55918726	G	A
CACNA1A	rs12462609	19	13463779	T	C
GRIN2D	rs12462695	19	48808002	C	A
GRIN2D	rs12462820	19	48832802	T	C
GRIK5	rs12462897	19	42542121	A	G
ADCY3	rs12468253	2	25145254	C	T
ADCY3	rs12474894	2	25022716	G	A
PLCB1	rs12480099	20	8162549	G	A
LZTS3	rs12480378	20	3072003	G	A
PLCB1	rs12481262	20	8107567	C	T
ADORA2A	rs12485146	22	24839665	G	T
ITPR1	rs12489356	3	4472909	T	G
CACNA1D	rs12490667	3	53328016	A	G
NLGN1	rs12490818	3	173379076	A	G
GRM7	rs12491369	3	6830952	T	G
ITPR1	rs12492889	3	4655868	G	A
CACNA1D	rs12493802	3	53312257	C	T
GNB4	rs12494466	3	179081628	T	G
NLGN1	rs12497156	3	173378967	G	A
GRIA2	rs12499442	4	158081285	C	T
GRIA2	rs12502662	4	158090060	G	A
PPP3CA	rs12505112	4	101943275	G	A
PPP3CA	rs12506292	4	102053410	T	C
GRIA2	rs12508572	4	158026110	C	T
GRIA2	rs12511271	4	158025840	G	A
PPP3CA	rs12512658	4	101942982	A	C
ADCY2	rs12514566	5	7391575	A	G
SLC1A3	rs12516475	5	36613694	C	A
GRM6	rs12516534	5	178328459	G	A
GRIA1	rs12517383	5	152980451	C	A
HOMER1	rs12519047	5	78794003	A	C
GRM6	rs12521172	5	178427850	T	C
GRIA1	rs12521748	5	153016554	A	G
GRIK2	rs12525128	6	101622121	A	G
GNB2	rs12530867	7	100225561	C	T
GNB2	rs12532750	7	100249478	A	G
GNB2	rs12538004	7	100249804	G	A
GNB2	rs12540832	7	100249940	T	G
ADCY8	rs12542856	8	131785704	T	C
PTK2B	rs12547188	8	27247763	G	T
ADORA1	rs12562024	1	203136810	A	G
PRKACB	rs12563303	1	84560094	G	A
PRKACB	rs12566397	1	84582259	A	G
GNG12	rs12568764	1	68206518	G	T
DAGLA	rs12575056	11	61533646	A	G
DRD2	rs12576506	11	113290591	C	T
DRD2	rs12576834	11	113325490	A	G
ITPR2	rs12578121	12	26532465	C	T
GNB3	rs12578573	12	6952123	T	C
CACNA1C	rs12578700	12	2032206	G	T
CACNA1C	rs12580163	12	2243364	G	A
GRIN2B	rs12580887	12	13590202	C	T
GRIN2B	rs12581302	12	13501180	G	T
GNG2	rs12587969	14	52367354	T	C
GNG2	rs12589586	14	52357303	C	A
ADCY4	rs12590214	14	24705459	A	G
GNB5	rs12592771	15	52357829	G	A
ADCY9	rs12600120	16	4026980	C	T
PRKCA	rs12601802	17	64234687	C	T
DLG4	rs12601936	17	7075928	A	G
SHISA6	rs12602611	17	11143739	A	G
CDK5R1	rs12602886	17	30719365	G	A
PPP1R1B	rs12603111	17	37781651	C	T
SHISA6	rs12603186	17	11122024	A	G
PPP1R1B	rs12603256	17	37778932	A	G
SHISA6	rs12603687	17	11076406	G	T
GIPC1	rs12608488	19	14586585	T	G
CACNA1A	rs12608501	19	13512886	T	C
GIPC1	rs12609652	19	14602132	C	T
GIPC1	rs12609693	19	14529600	T	C
GRIK5	rs12610088	19	42524264	C	T
HOMER3	rs12610715	19	18983726	G	A
GIPC1	rs12610739	19	14572229	A	G
CACNA1A	rs12611029	19	13466447	C	T
CACNA1A	rs12611099	19	13469486	A	G
CACNA1A	rs12611196	19	13389636	C	T
KCNJ3	rs12611918	2	155626633	G	T
KCNJ3	rs12612456	2	155608014	A	G
ADCY3	rs12612714	2	25017417	C	A
GRIK1	rs12627611	21	30874852	A	C
NLGN1	rs12630744	3	173332926	C	A
GRM7	rs12631413	3	6766763	T	C
GNB4	rs12633396	3	179107444	T	C
ITPR1	rs12634249	3	4527987	A	C
GNB4	rs12636924	3	179107831	T	C
CACNA1D	rs12637463	3	53373810	G	T
GRM7	rs12638623	3	6823016	C	T
ITPR1	rs12639183	3	4631391	C	A
PPP3CA	rs12642221	4	101942913	C	T
PPP3CA	rs12642928	4	102009374	T	C
GRIA2	rs12646577	4	158086983	G	A
HOMER1	rs12652646	5	78735453	A	G
ADCY2	rs12653175	5	7365661	G	A
GRIA1	rs12654163	5	152991480	A	G
SLC1A3	rs12654391	5	36696131	A	G
ADCY2	rs12654951	5	7528938	T	C
GRM6	rs12658664	5	178413988	C	T
PPP2CA	rs12658868	5	133496686	G	A
SLC1A3	rs12659371	5	36620487	G	A
GNGT1	rs12667359	7	93131623	T	C
CDK5	rs12668261	7	150767618	C	T
GRM8	rs12669064	7	126175654	T	C
GNGT1	rs12669399	7	93555628	C	T
ADCY1	rs12670400	7	45772289	T	C
ZDHHC2	rs12676388	8	17087261	A	C
ZDHHC2	rs12679696	8	17098225	T	C
PTK2B	rs12679874	8	27088336	G	A
ZDHHC2	rs12680752	8	17031852	C	T
ADCY8	rs12681935	8	131795239	C	T
FRRS1L	rs12683342	9	111851128	G	A
FRRS1L	rs12686081	9	111871181	G	A
GRIN3A	rs12686258	9	104296679	C	T
FRRS1L	rs12686474	9	111867130	G	A
GRM3	rs12690906	7	86345770	G	T
KCNJ3	rs12693824	2	155546193	A	G
KCNJ3	rs12693832	2	155572083	C	A
ADCY1	rs12702146	7	45560647	C	T
ADCY1	rs12702149	7	45655382	T	C
GRM3	rs12704316	7	86248198	T	G
GRM3	rs12704338	7	86339824	T	C
GRM3	rs12704339	7	86341537	A	G
GRM3	rs12704340	7	86341618	T	C
GRM3	rs12704341	7	86341877	T	C
GRM3	rs12704343	7	86342769	A	C
GNGT1	rs12704703	7	93198617	T	C
GNGT1	rs12704705	7	93207991	A	G
GNGT1	rs12704714	7	93560025	T	C
GRM8	rs12706759	7	126331675	C	T
PRKCB	rs12708652	16	23843787	A	G
PRKCB	rs12708653	16	23854832	A	G
GRIN3B	rs12710103	19	1013633	T	C
GRIK3	rs12726247	1	37473588	G	A
SLC1A7	rs12737517	1	53517665	T	G
GRIK3	rs12741632	1	37301919	T	C
GNB1	rs12742323	1	1678133	T	G
ADORA1	rs12755165	1	202988875	A	G
ADORA1	rs12757387	1	203072117	G	T
GNB1	rs12758705	1	1805064	A	G
GRM5	rs12787863	11	88276883	T	C
DRD2	rs12791990	11	113307796	C	T
GRM5	rs12795125	11	88278182	T	C
GRIK4	rs12796185	11	120317539	C	T
GRM5	rs12802000	11	88252710	C	T
GRIA4	rs12808612	11	105458797	G	A
CACNA1C	rs12813682	12	2046154	C	A
GRIN2B	rs12815520	12	13639539	G	T
CACNA1C	rs12821401	12	1987558	A	C
GRIN2B	rs12822216	12	13610485	T	G
CACNA1C	rs12823985	12	2021358	T	C
CACNA1C	rs12828908	12	1988551	G	A
ITPR2	rs12829453	12	26594985	A	G
CACNA1C	rs12831353	12	1984931	G	A
GNG2	rs12878674	14	52266015	A	G
GNG2	rs12879130	14	52392790	A	C
GNG2	rs12881321	14	52337560	T	C
GNG2	rs12884804	14	52319736	T	G
GNG2	rs12884950	14	52363876	A	C
GNG2	rs12885618	14	52306333	A	G
GNG2	rs12889345	14	52391641	T	C
GNG2	rs12890680	14	52386402	T	C
GNG2	rs12894119	14	52318627	T	C
GNG2	rs12895340	14	52288571	G	T
ADCY4	rs12897327	14	24715305	C	T
TRPM1	rs12903027	15	31246992	G	A
GNB5	rs12903707	15	52381508	C	A
GNB5	rs12903781	15	52359852	G	A
GNB5	rs12905283	15	52381628	C	T
TRPM1	rs12905321	15	31314522	G	A
GNB5	rs12908327	15	52445401	A	G
TRPM1	rs12910011	15	31251138	C	T
GNB5	rs12917133	15	52349958	C	A
PRKCB	rs12918181	16	23796725	A	G
GRIN2A	rs12919014	16	9779271	T	C
GRIN2A	rs12919665	16	9801122	C	T
GRIN2A	rs12923310	16	9881794	T	G
GRM1	rs1292334	6	146289424	G	A
GRM1	rs1292335	6	146289013	C	A
GRM1	rs1292337	6	146288943	A	G
GRM1	rs1292339	6	146288222	G	A
PRKCB	rs12924826	16	23794060	T	C
GRIN2A	rs12925224	16	9762290	T	G
GRIN2A	rs12927978	16	9764526	G	A
PRKCB	rs12928296	16	23768718	G	A
PRKCB	rs12931116	16	23892194	A	G
ADCY7	rs12931417	16	50194405	C	T
PRKCB	rs12932420	16	23950759	C	T
ADCY9	rs12935810	16	4099366	A	G
PRKCA	rs12937332	17	64217478	A	G
GNGT2	rs12937424	17	47306007	T	G
CDK5R1	rs12938546	17	30833467	G	T
SHISA6	rs12941011	17	11072769	G	A
CDK5R1	rs12941989	17	30756447	C	T
SHISA6	rs12943640	17	11127851	G	A
PRKCA	rs12945290	17	64375115	C	T
PPP1R1B	rs12948056	17	37776652	T	C
GNGT2	rs12951879	17	47223105	C	T
SHISA6	rs12952164	17	11170490	A	G
DAGLA	rs1295988	11	61424130	A	C
GRIK5	rs12973063	19	42513825	G	A
GRIN2D	rs12974951	19	48849185	T	C
SLC1A6	rs12975272	19	15060351	G	A
GRIN3B	rs12976695	19	957447	T	C
GRIN2D	rs12976882	19	48814389	C	T
GIPC1	rs12977018	19	14572933	G	A
GRIN2D	rs12979616	19	48853268	T	G
SLC1A6	rs12981693	19	15094356	G	A
CACNA1A	rs12981904	19	13359670	T	C
GRIK5	rs12981943	19	42523339	G	A
ADCY3	rs13004818	2	25027051	A	C
ADCY9	rs130052	16	3915111	C	T
ADCY3	rs13026872	2	25127194	C	T
KCNJ3	rs13034476	2	155595301	C	T
GNAS	rs13040125	20	57319755	T	C
PLCB1	rs13045064	20	8045817	T	G
SHANK3	rs13053855	22	51059696	A	G
SHANK3	rs13057433	22	51034483	G	T
CACNA1D	rs13063111	3	53359932	C	A
ADCY5	rs13063194	3	122939111	C	T
NLGN1	rs13064797	3	173373849	A	G
NLGN1	rs13067039	3	173281482	A	C
NLGN1	rs13067869	3	173383467	G	T
ITPR1	rs13068939	3	4629984	T	C
TRPC1	rs13076674	3	142412600	C	T
GNB4	rs13080037	3	179117358	C	T
NLGN1	rs13080121	3	173095389	T	C
CACNA1D	rs13080668	3	53477381	C	T
NLGN1	rs13081087	3	173069045	A	G
NLGN1	rs13081434	3	173380323	G	T
CACNA1D	rs13082092	3	53407231	G	T
NLGN1	rs13087558	3	173158227	G	A
NLGN1	rs13088479	3	173377821	T	C
GRM2	rs13090011	3	51762589	G	A
TRPC1	rs13094293	3	142503163	T	C
NLGN1	rs13097226	3	173366944	A	C
NLGN1	rs13098487	3	173142552	G	A
GRIA2	rs13102097	4	158052180	G	A
SLC7A11	rs13104120	4	139092440	C	T
GRIA2	rs13112531	4	158071327	G	A
PPP3CA	rs13136235	4	101892252	T	G
GRIA2	rs13138381	4	158238787	C	T
GRIA2	rs13148107	4	158044615	A	G
SLC7A11	rs13148112	4	139040059	G	A
SLC1A3	rs13155110	5	36604329	A	C
CPEB4	rs13157044	5	173392255	A	G
ADCY2	rs13159560	5	7526375	A	G
CPEB4	rs13162813	5	173380427	C	T
GRIA1	rs13162836	5	152966003	A	G
CPEB4	rs13164416	5	173405609	C	T
CPEB4	rs13165846	5	173251245	G	A
PTK2B	rs1316801	8	27286745	T	C
CPEB4	rs13168289	5	173381572	A	G
ADCY2	rs13173207	5	7569984	G	A
GRIA1	rs13173354	5	152848449	A	G
ADCY2	rs13174252	5	7531044	A	G
GRIK4	rs1317514	11	120384623	C	T
HOMER1	rs13176625	5	78758345	C	T
SLC7A11	rs1317962	4	139081937	G	A
GRIA1	rs13180928	5	153074942	G	A
ADCY2	rs13181531	5	7495844	A	G
ADCY2	rs13182330	5	7361643	A	G
CPEB4	rs13184206	5	173381220	T	C
CPEB4	rs13185484	5	173378032	G	A
ADCY2	rs13189711	5	7661059	A	G
PRKCA	rs1319198	17	64283255	A	C
GRIK4	rs1320720	11	120333452	A	G
GNG12	rs1321157	1	68119793	A	G
ITPR3	rs13214874	6	33654145	A	G
CACNA1C	rs13219	12	2010600	C	T
ADCY1	rs13222078	7	45714089	C	A
GNB2	rs13224928	7	100224578	G	A
GRIN3A	rs1322540	9	104381473	C	T
GRIN3A	rs1322541	9	104387119	T	C
CDK5	rs13234689	7	150763628	T	C
GNGT1	rs13236292	7	93557775	A	G
GNB2	rs13239478	7	100264175	C	A
GNGT1	rs13241960	7	93206466	C	T
PTK2B	rs13260543	8	27108842	G	A
ADCY8	rs13267039	8	131694633	C	T
PTK2B	rs13269963	8	27258121	T	C
ZDHHC2	rs13278771	8	17094374	G	A
FRRS1L	rs13285750	9	111865271	T	G
SLC1A1	rs13289148	9	4507275	T	C
GNAQ	rs13289688	9	80299355	G	A
GNAQ	rs13290703	9	80378216	G	A
FRRS1L	rs13293437	9	111840071	G	A
SLC1A1	rs13293594	9	4420971	C	A
FRRS1L	rs13293802	9	111900465	G	A
FRRS1L	rs13293949	9	111900344	T	G
GNAQ	rs13294304	9	80431984	A	G
SLC1A1	rs13295153	9	4415824	A	C
GNB1	rs13303201	1	1835151	A	C
SLC1A1	rs1330687	9	4455585	T	C
CACNA1D	rs13314396	3	53490576	G	A
GRM7	rs13316700	3	6732526	T	C
CACNA1D	rs13321516	3	53490634	T	G
GNAQ	rs1332349	9	80440649	A	C
GNAQ	rs1332366	9	80447491	A	G
GNAQ	rs1332368	9	80446154	G	A
GRM7	rs13326304	3	6717228	C	T
GRIK5	rs13344547	19	42450000	T	G
SLC1A6	rs13345907	19	15103751	A	G
SLC1A2	rs13347	11	35274819	T	C
GRIK2	rs1336244	6	101645829	T	C
GRIN2B	rs13377904	12	13558950	A	G
GRM1	rs1337840	6	146363694	T	C
KCNJ3	rs13400566	2	155664463	A	G
GNG12	rs1343151	1	68184812	A	G
ADCY2	rs13436413	5	7546128	G	A
SLC1A3	rs13436644	5	36608203	C	T
GRM8	rs1345211	7	126012323	G	A
GNB5	rs1350174	15	52323891	C	T
GRIN2B	rs1351229	12	13571496	G	A
GRIA2	rs1352703	4	158165381	G	T
GRIA2	rs1352705	4	158227932	G	A
GRM5	rs1353802	11	88164320	C	T
TRPC1	rs1353887	3	142419115	C	T
TRPC1	rs1355760	3	142412405	A	G
SLC1A1	rs1360329	9	4489494	T	G
GRIN2A	rs1362327	16	9891496	T	C
SLC7A11	rs1365134	4	139083292	A	G
SLC7A11	rs1365138	4	139088678	T	C
SLC7A11	rs1365143	4	139100385	A	G
SLC7A11	rs1365144	4	139119610	C	A
SLC7A11	rs1365145	4	139063965	T	C
CPEB4	rs1366137	5	173340224	C	T
SLC1A3	rs1366632	5	36635667	G	T
SLC1A3	rs1366636	5	36585791	G	A
SLC1A3	rs1366638	5	36616637	A	G
PTK2B	rs1367088	8	27119712	T	C
HOMER1	rs1370987	5	78577687	T	C
KCNJ3	rs1373581	2	155605495	G	A
KCNJ3	rs1373582	2	155582080	G	A
PPP1R1B	rs1378494	17	37747633	A	G
GNAS	rs1381097	20	57387342	C	T
GNAS	rs1381100	20	57414931	T	C
GRIA1	rs1382278	5	152813967	A	G
GRIN2B	rs1382672	12	13645050	C	T
GRIN2B	rs1382673	12	13645177	T	C
GRIN2B	rs1382679	12	13652215	T	C
GRIN2B	rs1382681	12	13652605	A	G
GRIN2B	rs1382684	12	13558715	T	C
SHANK3	rs138270	22	51026408	G	T
ITPR2	rs1383112	12	26440163	C	T
NLGN1	rs1387004	3	173187031	T	C
GRIA2	rs1388011	4	158241136	C	T
GRM5	rs1391874	11	88168907	G	A
GRM5	rs1391878	11	88179548	G	A
GRM5	rs1391954	11	88309133	T	G
ADCY2	rs1392481	5	7538350	C	T
NLGN1	rs1393450	3	173119960	G	T
ADCY2	rs1394671	5	7348793	G	A
GRIK2	rs1395122	6	101313682	T	G
PRKAR1A	rs1396514	17	66427167	C	T
PRKAR1A	rs1396517	17	66417944	T	C
DRD2	rs1396807	11	113347020	C	T
SLC7A11	rs1399494	4	139011922	G	T
ADORA2A	rs140289	22	24732295	T	C
GRM7	rs1403146	3	6765567	G	A
ADCY1	rs1404909	7	45533777	C	T
GNAQ	rs1407376	9	80377365	G	A
GRIN3A	rs1407503	9	104360891	A	G
GRIN3A	rs1407506	9	104362534	C	T
GNAQ	rs1412461	9	80448579	A	G
GRM1	rs1415744	6	146343667	T	C
GRM1	rs1415746	6	146398243	A	G
GRM1	rs1415747	6	146398385	G	A
SLC1A7	rs1416094	1	53532755	T	C
GRIK3	rs1416840	1	37354063	G	A
GRM8	rs1419437	7	126300159	G	A
GRM8	rs1419438	7	126268934	C	T
GRM8	rs1419441	7	126294443	T	C
GRM8	rs1419447	7	126356360	A	G
GRM8	rs1419450	7	126246237	C	T
GRM8	rs1419471	7	126222868	A	G
ADORA1	rs14197	1	202962976	A	G
ADCY7	rs1420686	16	50261897	G	T
ADCY7	rs1420687	16	50261801	G	A
GRIA1	rs1422788	5	152996205	A	C
SLC1A2	rs1425802	11	35179948	C	T
SLC7A11	rs1425977	4	139085870	G	T
SLC7A11	rs1425978	4	139086012	C	T
SLC7A11	rs1425979	4	139086104	T	G
SLC7A11	rs1425982	4	139089706	T	C
SLC7A11	rs1425986	4	139099006	C	A
SLC7A11	rs1425987	4	139099152	C	T
SLC7A11	rs1425991	4	139101898	C	T
SLC7A11	rs1425992	4	139109937	A	G
ITPR1	rs14275	3	4444837	T	G
CPEB4	rs1427958	5	173246526	T	G
CPEB4	rs1427959	5	173255958	T	C
GRIA1	rs1428122	5	152869918	A	G
ADCY2	rs1428530	5	7625908	T	C
SLC1A3	rs1428968	5	36647048	T	C
SLC1A3	rs1428970	5	36575033	T	C
SLC1A3	rs1428971	5	36575123	T	G
SLC1A3	rs1428973	5	36606266	C	A
SHISA7	rs1433097	19	55929825	C	T
HOMER1	rs1438739	5	78584818	A	G
KCNJ3	rs1441872	2	155561249	C	A
ADCY3	rs1442757	2	24964105	G	A
KCNJ3	rs1444676	2	155629088	G	A
GRIA4	rs1445613	11	105404866	A	G
GRIA4	rs1445617	11	105412470	T	G
TRPC1	rs1449868	3	142465718	C	T
TRPC1	rs1449869	3	142471135	G	A
PPP1R1B	rs1455534	17	37767163	C	T
ADCY5	rs1456114	3	122963999	G	A
GNAS	rs1461178	20	57497954	C	T
ITPR2	rs1464054	12	26559014	A	G
HOMER1	rs1465852	5	78692566	T	C
ADCY1	rs1467270	7	45707074	C	A
PRKCB	rs1468130	16	23893869	G	A
GRM8	rs1468157	7	125996205	C	A
GRIN2A	rs1468769	16	9757512	T	C
HOMER1	rs1470025	5	78718252	G	A
GRIA1	rs1470758	5	152990058	G	A
GRIN2B	rs1471475	12	13674534	T	C
ADCY5	rs1471701	3	123097684	C	T
GRIN3B	rs1471815	19	902247	T	C
ADCY5	rs1471818	3	122984927	C	T
ADCY6	rs1471997	12	49117378	A	G
GRIK5	rs1473248	19	42427466	T	C
GRM3	rs1476587	7	86326030	G	A
GRIN2A	rs1476954	16	9887239	G	A
GRIN2A	rs1476955	16	9893498	A	G
GRIN2A	rs1476958	16	9780200	A	G
GRIN2B	rs1479107	12	13623981	A	G
GRIN2B	rs1479116	12	13653479	A	G
GRIN2B	rs1479119	12	13658430	A	G
GRIN2B	rs1479122	12	13616680	T	C
ITPR2	rs1480036	12	26497659	T	C
ITPR2	rs1480039	12	26575581	T	G
ITPR2	rs1480043	12	26542702	C	T
ADCY8	rs1482562	8	131833319	A	C
CACNA1D	rs1483986	3	53448006	T	C
FRRS1L	rs1484374	9	111829957	G	A
FRRS1L	rs1484375	9	111829841	A	G
FRRS1L	rs1484377	9	111852578	A	C
NLGN1	rs1488545	3	173201224	C	A
NLGN1	rs1488553	3	173292307	T	C
NLGN1	rs1488562	3	173169499	C	T
NLGN1	rs1488564	3	173171658	A	G
ADCY6	rs1489111	12	49073398	T	C
GRIA2	rs1490560	4	158178932	G	T
CLN3	rs149299	16	28496462	C	T
SLC1A7	rs1493365	1	53483117	A	G
ADORA1	rs1494486	1	203063332	T	C
GNG12	rs1495964	1	68260501	G	A
GNG12	rs1495965	1	68219191	C	T
GNG12	rs1495966	1	68219036	T	C
GRM5	rs1499026	11	88166650	C	T
GRM5	rs1499177	11	88190597	C	T
GRM5	rs1499188	11	88182563	T	G
CACNA1A	rs1502017	19	13541138	A	G
ADCY2	rs1505080	5	7345960	A	G
ADCY2	rs1505081	5	7346042	C	T
ADCY2	rs1505088	5	7360656	C	T
ADCY2	rs1505089	5	7351455	T	G
GRIN2C	rs1507072	17	72809286	T	C
CLN3	rs151181	16	28501838	C	T
SHISA6	rs1513743	17	11209585	A	G
SHISA6	rs1513750	17	11158571	G	A
PRKCB	rs152042	16	23776894	G	A
ADCY1	rs1521469	7	45744616	A	G
ADCY1	rs1521471	7	45686337	G	A
GRM7	rs1522469	3	6763731	G	T
GRM7	rs1522470	3	6763748	T	G
TRPM1	rs1524878	15	31446903	C	A
ADCY1	rs1525645	7	45638068	C	T
ADCY1	rs1525653	7	45602346	G	A
ADCY1	rs1525654	7	45604357	G	A
ADCY1	rs1525655	7	45605410	C	T
ADCY1	rs1525660	7	45613560	G	A
SLC1A3	rs1529461	5	36689465	A	G
TRPC1	rs1531139	3	142536766	A	G
GRIN2B	rs1531592	12	13604011	A	G
GRIA2	rs1532154	4	158200815	C	T
GRIN2C	rs1532200	17	72811745	C	A
GRM5	rs1532547	11	88209106	A	G
ADCY1	rs1534131	7	45563047	C	T
GRIA1	rs153441	5	153033639	T	C
DAGLA	rs1535	11	61365444	G	A
GNAS	rs1535028	20	57389483	C	T
ITPR3	rs1536036	6	33599791	G	A
ITPR3	rs1536041	6	33598794	A	G
ADORA1	rs1538372	1	203123660	A	G
GRIK3	rs1538634	1	37386972	T	G
GRIA1	rs1541663	5	153000198	T	C
SLC1A3	rs1541815	5	36702392	A	G
ADCY2	rs1541821	5	7627302	C	T
GRIN3A	rs1543506	9	104329460	A	G
GRIN2A	rs1543889	16	9891944	C	T
PPP1R1B	rs1544368	17	37737551	C	T
GRIA1	rs1545473	5	153041589	A	G
SHISA6	rs1546560	17	11132006	C	T
SHISA6	rs1546561	17	11131906	C	T
ZDHHC2	rs1548353	8	17024274	G	A
CACNA1A	rs1548546	19	13222188	G	A
GRIN3B	rs1548666	19	972248	C	T
GRIN2A	rs1548852	16	9828511	A	G
SLC1A3	rs1549627	5	36676263	T	C
SLC1A3	rs1549681	5	36538176	G	A
SLC1A3	rs1549684	5	36563892	A	C
SLC1A3	rs1549686	5	36564097	C	T
ITPR2	rs1552041	12	26496461	C	A
NLGN1	rs1553121	3	173104700	G	T
NLGN1	rs1553122	3	173105170	T	C
SHANK3	rs1555048	22	51126776	A	G
SHANK3	rs1555050	22	51065681	C	T
GRIN3A	rs1555519	9	104327927	C	T
GRIN3A	rs1555521	9	104449643	C	T
SHISA6	rs1558219	17	11071004	A	G
PRKCA	rs1558875	17	64340534	C	T
PRKCA	rs1558877	17	64360867	C	T
PRKCA	rs1558878	17	64360922	C	T
ADCY2	rs1560172	5	7649586	C	T
GNB4	rs1561842	3	179118169	G	A
GNB4	rs1561843	3	179117883	C	T
GRM4	rs1565361	6	34024802	C	T
ADCY1	rs1568884	7	45621808	A	G
SLC1A2	rs1570214	11	35311366	G	A
SLC1A2	rs1570216	11	35303881	C	T
ITPR3	rs1570759	6	33601717	A	G
ITPR3	rs1570760	6	33590710	T	C
GRIK1	rs1571671	21	30882249	C	A
GRIK4	rs1574249	11	120370839	A	G
GRM7	rs1581204	3	6812762	G	A
APOE	rs1582	19	45334149	C	A
ADORA1	rs1587053	1	203096739	T	C
SLC7A11	rs1588824	4	139056534	A	G
ADCY1	rs1589880	7	45528930	T	C
APOE	rs1594895	19	45383617	C	T
KCNJ3	rs1596634	2	155622304	C	A
GRIN2B	rs1600287	12	13591522	G	A
ITPR2	rs1600516	12	26568590	C	T
FRRS1L	rs1601248	9	111878732	T	C
CACNA1A	rs16016	19	13525408	T	C
CACNA1A	rs16030	19	13498718	G	A
CACNA1A	rs16031	19	13484291	A	G
CACNA1A	rs16035	19	13466964	T	G
PRKAR1A	rs1605749	17	66471286	A	G
HRH3	rs1613590	20	60697992	A	G
HRH3	rs1619011	20	60712519	A	G
HRH3	rs1619876	20	60712411	A	G
ITPR1	rs1623583	3	4441715	A	G
ITPR1	rs1625605	3	4497869	G	T
ITPR1	rs1626115	3	4441996	C	A
GRM3	rs1634997	7	86254958	A	G
GRM3	rs1635002	7	86256565	T	C
GRM3	rs1635003	7	86257322	T	C
GRM3	rs1635009	7	86258967	T	C
GRM3	rs1635010	7	86259072	G	T
GRM3	rs1635020	7	86262761	A	G
GRM3	rs1635021	7	86263029	A	G
GRM3	rs1635034	7	86249393	A	G
GRM3	rs1635037	7	86250326	T	C
GRM7	rs163966	3	6819955	G	A
GRM7	rs163972	3	6834087	G	A
SLC1A3	rs1645651	5	36634660	A	G
SLC1A3	rs1645660	5	36644402	A	G
GNAS	rs164926	20	57469342	G	A
SHISA7	rs1654644	19	55884730	G	T
GRIN2C	rs1663456	17	72874549	T	C
SHISA7	rs1671160	19	55939826	T	C
GRIN3A	rs168083	9	104278458	G	T
GRIK3	rs16822801	1	37326427	A	G
GRIK3	rs16822823	1	37339843	G	A
GRIK3	rs16822826	1	37341007	A	G
GRIK3	rs16822888	1	37349547	C	T
GRIK3	rs16823025	1	37380706	A	C
GRIK3	rs16823037	1	37386554	T	C
GRIK3	rs16823042	1	37388633	C	T
GNB1	rs16824526	1	1749568	C	A
GNB1	rs16824543	1	1802776	A	G
GNB1	rs16824588	1	1831671	C	T
GNB1	rs16825336	1	1677165	A	G
NLGN1	rs16828127	3	173035642	C	T
NLGN1	rs16828950	3	173080155	T	C
NLGN1	rs16828952	3	173080533	A	C
NLGN1	rs16829911	3	173150429	A	G
GNB4	rs16830755	3	179149750	G	A
NLGN1	rs16831765	3	173337800	G	A
ADCY5	rs16834364	3	122934294	G	A
ADCY5	rs16834399	3	122965998	C	T
GRIN3B	rs1683583	19	957385	G	A
GRIN3B	rs168405	19	910742	G	T
ADORA1	rs16851020	1	203102780	T	G
ADORA1	rs16851030	1	203104580	T	C
ADORA1	rs16851032	1	203106044	T	C
TRPC1	rs16852815	3	142352161	C	T
TRPC1	rs16852846	3	142366061	G	A
TRPC1	rs16852909	3	142466865	C	A
HOMER1	rs16877442	5	78640441	C	T
ITPR1	rs1687894	3	4453375	C	T
ITPR1	rs1688407	3	4436045	C	T
ITPR1	rs1688411	3	4439960	T	G
ITPR1	rs1688416	3	4444333	A	C
GRM4	rs16894846	6	34036700	A	G
ADCY8	rs16904143	8	131715057	A	G
ADCY8	rs16904166	8	131895115	T	C
GRIN2B	rs16908783	12	13528420	A	G
PRKAR1A	rs16913	17	66533488	T	C
GRIN3A	rs16917884	9	104269431	G	A
SLC1A1	rs16921385	9	4507513	G	A
FRRS1L	rs16925375	9	111840439	G	A
FRRS1L	rs16925473	9	111946216	A	G
SLC1A2	rs16927292	11	35348588	A	C
CACNA1C	rs16928759	12	2021839	T	C
CACNA1C	rs16928837	12	2076631	C	T
CACNA1C	rs16928848	12	2077256	T	C
ITPR2	rs16930139	12	26406639	T	C
ITPR2	rs16930270	12	26485232	A	G
ITPR2	rs16930329	12	26511789	C	T
ITPR2	rs16930371	12	26545013	G	A
SHISA6	rs16944595	17	11146152	A	G
SHISA6	rs16944600	17	11148416	C	T
SHISA6	rs16944611	17	11149822	C	T
SHISA6	rs16944643	17	11167930	A	G
SHISA6	rs16944647	17	11176015	T	C
ADCY7	rs16948304	16	50263827	G	A
GNGT2	rs16949649	17	47307670	C	T
TRPM1	rs16956332	15	31462152	C	T
GRIN2A	rs16965714	16	9768223	A	G
GRIN2A	rs16965869	16	9816256	G	T
GRIN2A	rs16965986	16	9835630	T	C
PPP1R1B	rs16966805	17	37731233	G	A
PPP1R1B	rs16966811	17	37735365	A	G
PPP1R1B	rs16967000	17	37797326	A	C
GRIN2C	rs16969378	17	72868703	G	A
PRKCB	rs16972959	16	23912697	A	G
PRKAR1A	rs16975800	17	66432526	A	G
PRKAR1A	rs16975820	17	66478766	G	A
PRKAR1A	rs16975882	17	66536405	C	T
GIPC1	rs16979569	19	14570408	A	C
SLC1A6	rs16979900	19	15012896	T	C
GRM7	rs1698362	3	6721736	T	C
GNAS	rs16983775	20	57446194	G	A
HRH3	rs16983844	20	60800564	A	G
PLCB1	rs16994369	20	8007666	T	C
PLCB1	rs16994386	20	8023607	C	T
PLCB1	rs16994453	20	8111590	T	C
ADORA2A	rs17004824	22	24844366	T	C
PPP3CA	rs17029780	4	102035100	C	T
GRIA2	rs17034196	4	158037365	G	A
GRIA2	rs17034315	4	158107066	G	T
ITPR1	rs17040478	3	4440509	C	T
ITPR1	rs17040638	3	4493104	A	G
ITPR1	rs17040698	3	4531246	C	T
ITPR1	rs17040706	3	4532810	G	A
ITPR1	rs17040736	3	4556875	T	G
ITPR1	rs17040868	3	4624364	A	C
GRM7	rs17045505	3	6732546	G	A
GRM7	rs17045564	3	6748390	C	T
GRM7	rs17045568	3	6748439	A	C
GRM7	rs17045707	3	6766862	T	C
GRM7	rs17045781	3	6782381	C	T
ADCY3	rs17046375	2	24974608	G	A
ADCY3	rs17046379	2	24975407	T	C
ADCY3	rs17046434	2	25095332	T	C
ADCY3	rs17046481	2	25140417	C	T
SLC7A11	rs17049410	4	139045087	T	C
SLC7A11	rs17049458	4	139088335	A	C
CACNA1D	rs17052957	3	53328245	T	G
PTK2B	rs17057043	8	27077827	A	G
PTK2B	rs17057051	8	27085071	G	A
PTK2B	rs17057065	8	27100591	T	C
PTK2B	rs17057357	8	27263133	A	G
GNAQ	rs17060965	9	80427823	T	G
CPEB4	rs17063641	5	173377290	A	G
CPEB4	rs17063688	5	173400055	G	A
CPEB4	rs17063707	5	173403712	A	G
CPEB4	rs17077686	5	173366853	T	C
GRIA4	rs17104765	11	105693583	T	C
GRIA4	rs17104835	11	105712809	G	A
GRM7	rs171121	3	6837397	C	A
DRD2	rs17115673	11	113280836	G	A
GNG2	rs17123803	14	52285727	G	A
GNG2	rs17123829	14	52291216	A	G
GNG2	rs17123869	14	52334325	T	C
GNG2	rs17123887	14	52335577	G	A
GNG2	rs17123923	14	52380001	A	C
GRIK4	rs17124120	11	120376337	T	C
ZDHHC2	rs17124401	8	17049344	A	G
ZDHHC2	rs17124423	8	17055476	C	T
PRKACB	rs17129321	1	84700656	C	T
ADCY9	rs17136624	16	4046283	A	G
CPEB4	rs171371	5	173307646	A	G
GNAS	rs171415	20	57371594	A	C
GRM8	rs17150358	7	126210174	G	A
DAGLA	rs17156609	11	61499449	A	G
DAGLA	rs17156618	11	61512144	G	A
GNGT1	rs17165839	7	93149655	C	T
GNGT1	rs17165845	7	93152241	G	T
GNGT1	rs17165857	7	93155101	G	A
GNGT1	rs17165858	7	93155658	T	C
ADCY1	rs17172602	7	45781124	T	C
NLGN1	rs17178976	3	173028143	G	A
ADCY4	rs17184317	14	24692184	G	A
ADCY4	rs17184401	14	24736399	T	C
ADCY4	rs17184408	14	24751226	C	A
GRM5	rs17184781	11	88296199	A	G
CDK5R1	rs17193375	17	30789686	A	G
CDK5R1	rs17193396	17	30796000	T	C
CDK5R1	rs17193410	17	30801167	A	G
DLG4	rs17203281	17	7003130	A	G
FRRS1L	rs17218614	9	111939657	A	G
SLC1A6	rs17230384	19	15037351	C	T
CACNA1D	rs17234092	3	53299597	T	C
CACNA1D	rs17235667	3	53439673	A	C
GRIK2	rs17245314	6	101487091	C	T
GRIK4	rs17245664	11	120440237	A	G
CDK5R1	rs17250896	17	30799774	T	C
CDK5R1	rs17250938	17	30819960	T	G
GNGT1	rs17251278	7	93552690	A	G
GNG2	rs17252385	14	52363913	A	G
GNG2	rs17252441	14	52391548	C	A
ADCY9	rs17256183	16	4044697	C	T
ADCY8	rs17274130	8	131720951	T	C
SLC1A3	rs17290638	5	36647676	T	C
FRRS1L	rs17290816	9	111937855	A	G
SLC1A3	rs17290929	5	36655455	A	G
GNGT1	rs17306186	7	93311497	G	A
GRIK2	rs17306522	6	101557051	T	G
GRIN3A	rs173066	9	104244148	C	T
CACNA1D	rs17307289	3	53362730	C	A
CACNA1D	rs17308399	3	53499755	T	C
GRIA2	rs17315339	4	158051441	T	C
GRIK5	rs17318596	19	42441247	A	G
PRKAR1A	rs173269	17	66505133	A	G
SLC1A3	rs17368211	5	36627031	C	T
PTK2B	rs17368415	8	27081199	A	G
GNG12	rs17375018	1	68120830	A	G
PTK2B	rs17375086	8	27101233	T	C
PTK2B	rs17377462	8	27139429	A	G
SLC1A2	rs17379710	11	35356215	C	T
GRIA4	rs17391295	11	105678612	T	C
GRIA4	rs17391463	11	105683967	T	C
GRIN2B	rs17395410	12	13529898	A	G
HRH3	rs1741621	20	60694177	A	C
DAGLA	rs174448	11	61407045	G	A
DAGLA	rs174449	11	61407851	G	A
DAGLA	rs174450	11	61409014	G	T
DAGLA	rs174454	11	61418219	G	A
DAGLA	rs174455	11	61423589	G	A
DAGLA	rs174456	11	61423654	C	A
DAGLA	rs174464	11	61425398	A	G
DAGLA	rs174469	11	61434915	T	C
PTK2B	rs17447286	8	27102436	T	C
DAGLA	rs174473	11	61439707	C	T
PTK2B	rs17447958	8	27112153	T	C
GRIN2A	rs17452464	16	9815373	T	C
DAGLA	rs174556	11	61348107	T	C
DAGLA	rs174566	11	61359834	G	A
DAGLA	rs174568	11	61361288	T	C
DAGLA	rs174574	11	61367814	A	C
DAGLA	rs174576	11	61370982	A	C
DAGLA	rs174577	11	61372286	A	C
DAGLA	rs174579	11	61373085	T	C
DAGLA	rs174583	11	61377222	T	C
DAGLA	rs174602	11	61391886	C	T
GRM7	rs17460972	3	6799018	G	A
DAGLA	rs174616	11	61396594	A	G
DAGLA	rs174626	11	61404529	G	A
ITPR2	rs17464154	12	26451417	T	C
ITPR2	rs17464196	12	26451510	T	C
GRIA4	rs17478710	11	105508869	G	A
PPP1R1B	rs17495705	17	37787275	C	T
PPP1R1B	rs17495782	17	37788593	A	G
GRIK3	rs17498436	1	37468874	C	T
SHISA6	rs17510939	17	11073090	A	G
SHISA6	rs17512210	17	11133783	G	T
SHISA6	rs17513689	17	11205824	G	A
GNB5	rs17526760	15	52443722	G	A
DRD2	rs17529477	11	113187789	A	G
GRM4	rs17531143	6	33921511	T	G
GRIA1	rs17536714	5	152905611	A	G
GRIN2A	rs17547339	16	9755570	C	T
GRIN2A	rs17550406	16	9835200	C	T
GRIN2A	rs17550532	16	9837952	G	A
TRPC1	rs17557349	3	142448193	G	A
ADCY1	rs17566076	7	45534154	G	A
HRH3	rs1757703	20	60716565	G	A
PRKACB	rs17577039	1	84669881	G	A
HRH3	rs1757779	20	60693124	C	T
PPP1R1B	rs17580847	17	37796031	G	A
KCNJ3	rs17585462	2	155599679	C	T
KCNJ3	rs17585476	2	155603067	C	T
SHISA6	rs17598577	17	11215635	A	C
SHISA6	rs176096	17	11230933	A	C
GNB5	rs17611193	15	52393582	C	T
KCNJ3	rs17618820	2	155601128	T	G
KCNJ3	rs17618832	2	155602626	A	G
ITPR3	rs17627049	6	33505579	A	C
GRIA1	rs17629792	5	153075508	C	A
GNAQ	rs17630713	9	80331752	A	C
TRPC1	rs17633378	3	142497197	T	C
CACNA1A	rs17639568	19	13268354	A	G
SLC7A11	rs17644158	4	139048999	G	T
GNGT2	rs17651875	17	47270688	C	A
GNGT2	rs17651988	17	47288247	G	A
GRIN2A	rs17653172	16	9853345	T	C
PPP1R1B	rs17658000	17	37718725	T	C
GRM3	rs1767698	7	86262673	C	T
GRM3	rs1767725	7	86257842	C	T
GRM3	rs1767735	7	86256503	A	G
GRM3	rs1767742	7	86255170	G	T
GRM8	rs17684592	7	126147957	A	C
ITPR1	rs17685501	3	4509764	T	C
ZDHHC2	rs17687453	8	17016907	C	A
GRM3	rs17697894	7	86212207	C	T
SHISA7	rs17699561	19	55958979	T	G
PRKCA	rs17701598	17	64316563	A	G
PRKCA	rs17701622	17	64318298	A	G
GNAQ	rs17704078	9	80378927	T	C
GNB5	rs17705817	15	52428861	G	A
CACNA1A	rs17706798	19	13226986	T	C
CPEB4	rs17721832	5	173248419	A	G
APOE	rs17727145	19	45377626	T	C
DLG4	rs17732541	17	7106669	C	T
ADCY3	rs17734306	2	24945307	G	A
PRKCA	rs17739110	17	64322973	A	G
ADORA1	rs1774847	1	202963396	C	T
GRIN2A	rs17749681	16	9901644	C	T
SLC1A1	rs17753881	9	4430975	C	T
HOMER3	rs17757406	19	18978370	T	C
SHISA7	rs17771967	19	55891582	G	A
PRKAR1A	rs17778406	17	66411676	A	G
PRKAR1A	rs17778854	17	66438642	G	T
PRKAR1A	rs17779747	17	66491133	T	G
ADCY3	rs17791703	2	25104140	C	T
GNAS	rs17791711	20	57378354	G	T
GNAS	rs17791789	20	57396399	A	G
ADCY3	rs17792389	2	25147307	C	A
APOE	rs17800345	19	45409718	G	A
GNAS	rs17801257	20	57467575	A	G
SLC1A1	rs17812250	9	4517894	G	A
SHISA6	rs17817660	17	11212634	C	T
GNG2	rs17831132	14	52270335	G	A
GNG2	rs17831157	14	52335325	G	A
SHANK3	rs17836662	22	51110582	A	G
ADCY2	rs17842508	5	7299958	T	C
GRM8	rs17862258	7	126281697	A	G
DRD2	rs1799978	11	113217073	C	T
GNGT1	rs180236	7	93182653	A	G
GNGT1	rs180238	7	93179759	C	T
GNGT1	rs180262	7	93172055	A	G
GNGT1	rs180267	7	93169854	T	C
GNGT1	rs180271	7	93168791	G	A
GNGT1	rs180272	7	93168393	C	A
GNGT1	rs180274	7	93166470	C	T
GNGT1	rs180283	7	93159822	C	T
PPP1R1B	rs1807434	17	37779875	C	A
GNB5	rs1811326	15	52467733	C	T
CLN3	rs181206	16	28524724	G	A
CLN3	rs181209	16	28526175	T	G
GNAS	rs181374	20	57398488	G	A
GNAS	rs181376	20	57499597	G	T
TRPC1	rs1814565	3	142435763	T	C
GNG2	rs1815619	14	52264962	G	A
GNG2	rs1815620	14	52392583	C	T
CPEB4	rs1818061	5	173227926	T	G
PRKCB	rs181983	16	23802583	T	C
CPEB4	rs1820651	5	173250048	G	A
ADCY3	rs1822300	2	24947654	T	G
GRIN2D	rs182420	19	48875452	C	T
ADCY8	rs1825225	8	131839822	C	A
FRRS1L	rs1825421	9	111914783	A	G
ITPR1	rs1825914	3	4555266	A	G
APOE	rs1836275	19	45370858	C	T
GRIA4	rs1838668	11	105434207	C	T
GNB5	rs1840708	15	52342896	T	C
ITPR1	rs184231	3	4624710	G	A
GRM5	rs1846443	11	88170189	C	A
ADCY2	rs1846681	5	7530854	A	G
GRIN3B	rs184749	19	916737	G	A
GRIK2	rs1847912	6	101328572	G	A
GRIK2	rs1857859	6	101342463	A	G
ZDHHC2	rs1858709	8	17032043	C	A
ZDHHC2	rs1858710	8	17101850	A	C
PRKCB	rs1858871	16	23934827	A	G
GRM3	rs1859122	7	86362789	T	C
CDK5R1	rs1859221	17	30772349	T	G
PRKCA	rs1860036	17	64218701	T	C
CACNA1C	rs1860048	12	2167861	G	A
CDK5	rs1860116	7	150694401	G	A
GNGT1	rs1861113	7	93512679	A	G
GNGT1	rs1861114	7	93512911	G	T
GRIN2A	rs1861205	16	9767287	C	A
CPEB4	rs1862133	5	173250891	G	A
CPEB4	rs1862134	5	173250544	C	T
CPEB4	rs1863956	5	173286206	G	A
ADCY2	rs1864071	5	7437025	T	C
SLC1A3	rs1864213	5	36627871	G	T
SLC1A3	rs1864214	5	36628250	A	C
CACNA1A	rs1865032	19	13443365	T	C
CACNA1A	rs1865033	19	13443281	A	G
SHISA7	rs1865096	19	55908268	A	G
SHISA7	rs1865097	19	55908585	A	G
TRPC1	rs1868569	3	142508519	T	C
GNAS	rs1870728	20	57410704	T	C
GRM5	rs1871053	11	88209359	A	G
SLC1A2	rs187115	11	35197706	C	T
GRIA1	rs1871157	5	152836367	A	G
SLC1A2	rs187116	11	35187347	A	G
ITPR2	rs1871554	12	26492991	G	T
NLGN1	rs1873038	3	173255431	C	T
NLGN1	rs1873039	3	173229082	G	A
GRM4	rs1873246	6	34071516	A	G
GRM4	rs1873249	6	34021201	G	A
GRM4	rs1873250	6	33990517	G	T
GRM4	rs1873254	6	33994266	A	G
GRIA2	rs1873358	4	158173284	G	A
NLGN1	rs1873586	3	173359151	G	A
GRIN2C	rs1873588	17	72872757	C	T
PTK2B	rs1873933	8	27274939	A	G
CPEB4	rs1875190	5	173222904	A	G
GRIK2	rs1875401	6	101471464	A	G
FRRS1L	rs1876375	9	111856215	C	T
PRKCB	rs187747	16	23831744	T	G
PRKCB	rs187749	16	23787418	T	C
SHISA6	rs1877645	17	11158668	T	C
PTK2B	rs1879181	8	27173417	A	G
PTK2B	rs1879182	8	27173393	A	G
PTK2B	rs1879184	8	27169220	T	C
GNB3	rs1882549	12	6945706	A	G
GNAS	rs1883726	20	57336336	A	G
GRIN2D	rs188440	19	48875390	C	T
GNG12	rs1884444	1	68099495	G	T
GNB1	rs1884454	1	1784727	T	G
SLC1A1	rs1888279	9	4514788	C	T
ADORA1	rs1890414	1	203002678	T	C
GNG2	rs1890694	14	52287628	G	A
CPEB4	rs1895140	5	173245381	C	T
SLC7A11	rs1895847	4	139095183	C	T
PPP1R1B	rs1902222	17	37806203	C	T
GNB5	rs1902430	15	52313804	C	A
GRM5	rs1903841	11	88266800	T	C
GRM5	rs1903843	11	88199981	T	C
GRM5	rs1903844	11	88205537	C	T
GRM5	rs1903845	11	88205650	T	C
GRM5	rs1903851	11	88213659	C	T
ADCY2	rs1909745	5	7526258	G	A
SLC7A11	rs1913606	4	139024467	A	G
SLC7A11	rs1913607	4	139030430	C	T
PRKCB	rs192188	16	23751309	A	G
GNAQ	rs1930069	9	80445838	C	T
SLC1A2	rs193276	11	35205385	C	T
GRIA4	rs1938958	11	105512708	C	T
GRIA4	rs1938961	11	105483836	G	A
GRIA4	rs1938966	11	105552233	A	G
GRIA4	rs1938969	11	105508721	G	T
GRIA4	rs1939148	11	105557362	A	G
GRIA4	rs1939152	11	105670862	T	G
GRIA4	rs1939153	11	105622452	T	C
GRIK4	rs1939673	11	120488788	C	T
GRIA4	rs1939800	11	105685496	T	C
GRIA4	rs1940964	11	105580582	T	C
GRIK4	rs1945010	11	120488213	T	C
GRIK4	rs1945011	11	120492311	A	G
GRM8	rs1946116	7	126033193	G	T
ADCY2	rs1946467	5	7617884	A	G
ADCY2	rs1946468	5	7617345	A	G
PRKCB	rs194790	16	23803478	G	A
PRKCB	rs194802	16	23785385	G	A
PRKCB	rs194809	16	23816277	A	G
PRKCB	rs194811	16	23815205	C	T
ITPR2	rs1948148	12	26606232	G	A
ITPR2	rs1948149	12	26606251	A	G
NLGN1	rs1948158	3	173270572	A	C
PRKCB	rs194821	16	23780048	T	C
ADCY4	rs1951732	14	24805601	G	A
ADCY4	rs1952415	14	24747191	C	A
DAGLA	rs195445	11	61511814	C	T
ADCY4	rs1958286	14	24701248	G	A
ADCY4	rs1958297	14	24780460	G	A
ADCY4	rs1958298	14	24780291	A	G
ADCY4	rs1958305	14	24742330	A	G
ADCY4	rs1958308	14	24724813	A	G
ADCY4	rs1958312	14	24723026	C	T
PRKCB	rs195990	16	23957706	C	A
PRKCB	rs195996	16	23965831	A	G
PRKCB	rs195999	16	23968286	G	T
CPEB4	rs1963576	5	173312710	C	T
ADCY9	rs1966419	16	4054794	G	A
ADCY9	rs1967308	16	4115678	T	C
ADCY9	rs1967309	16	4115584	A	G
GRIN2D	rs1968238	19	48826175	C	A
GRIN2A	rs1972578	16	9888931	G	A
GNB5	rs1972689	15	52417136	A	G
GNAQ	rs1977240	9	80325705	T	C
PRKCB	rs1978078	16	23897270	T	C
ADCY9	rs1978300	16	4052023	G	A
GRIA1	rs1978855	5	152769914	C	T
NLGN1	rs1980296	3	173028248	G	A
GRIN2C	rs1982303	17	72872199	T	C
KCNJ3	rs1982311	2	155635689	C	A
GNG2	rs1987119	14	52324628	A	G
ADCY8	rs1989396	8	131768777	A	G
PRKCB	rs1989647	16	23970741	A	G
CACNA1A	rs1990228	19	13467831	G	T
SHISA6	rs1990286	17	11116918	A	G
GRIA1	rs1990949	5	152982417	T	C
GRIN2B	rs1993511	12	13666436	T	C
GRM5	rs1993841	11	88168080	T	G
GRM5	rs1993842	11	88185202	G	T
NLGN1	rs1994507	3	173176817	A	G
GRM4	rs1994582	6	34013908	T	C
ADCY2	rs1995276	5	7510504	T	C
GNAQ	rs1999462	9	80428500	T	C
GNG12	rs2000252	1	68193238	T	C
GRIK4	rs2000869	11	120415580	G	A
DRD2	rs2002228	11	113260844	G	A
CDK5R1	rs2003533	17	30828792	A	G
CDK5R1	rs2005314	17	30825815	T	C
PRKCA	rs2005775	17	64220135	G	A
PRKCA	rs2005777	17	64219785	A	G
GRIK5	rs2005832	19	42487974	C	T
GNB5	rs2007355	15	52439822	C	T
GRIK1	rs2007503	21	30819441	T	G
SHISA6	rs2008491	17	11113195	G	T
GNB5	rs2009972	15	52398498	A	G
CACNA1C	rs2010932	12	2195148	C	T
GNB5	rs2014638	15	52415111	G	A
SHANK3	rs2015446	22	51025296	A	G
HOMER1	rs2015459	5	78696601	T	C
PPP1R1B	rs2017284	17	37780410	A	G
DLG4	rs2017365	17	7025943	G	A
GRM7	rs2022206	3	6755148	T	C
GRM8	rs2023640	7	126288110	T	C
CDK5R1	rs2023867	17	30751038	A	C
HOMER3	rs2023878	19	18944933	T	C
CACNA1A	rs2024133	19	13345701	A	G
PRKAR1A	rs2024186	17	66448889	C	A
GNGT1	rs2024362	7	93534172	G	A
GRIN2A	rs2024389	16	9771881	G	T
SLC1A1	rs2026827	9	4443421	C	A
HOMER1	rs2028269	5	78604138	A	G
CACNA1D	rs2029213	3	53412272	T	C
NLGN1	rs2029335	3	173225906	G	A
GRM4	rs2029459	6	34074231	G	A
GRM4	rs2029461	6	34073567	T	C
CPEB4	rs2029478	5	173371340	C	T
ADCY4	rs2031862	14	24792473	T	C
GNB5	rs2034856	15	52358505	A	G
GNB5	rs2034858	15	52354874	A	C
CACNA1D	rs2035450	3	53303333	T	C
ADCY2	rs2036336	5	7536562	T	C
ADCY1	rs2037444	7	45699946	A	G
GRIK1	rs2037986	21	30848797	T	G
SLC1A1	rs2039192	9	4429072	G	A
ADCY9	rs2041247	16	4082582	T	C
GNGT1	rs2041518	7	93243050	T	C
ADCY3	rs2044148	2	24960702	A	G
GRIN2B	rs2045996	12	13523797	G	A
ADCY8	rs2046260	8	131934770	A	G
NLGN1	rs2046718	3	173190117	T	C
NLGN1	rs2046719	3	173156914	T	C
NLGN1	rs2046720	3	173218361	A	G
GRIA2	rs2046876	4	158185777	C	A
GRIA2	rs2046878	4	158187394	T	C
GRM5	rs2047512	11	88291644	C	T
DLG4	rs2047802	17	7140757	T	C
DLG4	rs2047803	17	7140665	C	T
DLG4	rs2047804	17	7140557	G	A
ADCY2	rs2047934	5	7357334	A	G
ITPR2	rs2048619	12	26547939	A	C
ADCY5	rs2049713	3	123006213	T	C
SHISA6	rs205016	17	11221249	A	G
SHISA6	rs205020	17	11223013	T	G
SHISA6	rs205021	17	11223709	C	T
SHISA6	rs205023	17	11219718	G	A
SHISA6	rs205036	17	11139883	A	G
SHISA6	rs205039	17	11179362	G	A
SHISA6	rs205043	17	11227274	G	A
SHISA6	rs205046	17	11229521	A	G
SHISA6	rs205047	17	11231745	C	T
SHISA6	rs205052	17	11190271	G	T
SHISA6	rs205054	17	11190974	A	G
SHISA6	rs205060	17	11195828	C	T
SHISA6	rs205067	17	11161120	T	C
SLC1A7	rs2050695	1	53560658	T	C
SLC1A7	rs2050696	1	53560474	G	A
ADCY3	rs2053372	2	25128231	C	T
ADCY8	rs2054632	8	131928723	C	T
ADCY6	rs2054902	12	49118561	T	G
ADCY6	rs2054903	12	49118276	A	G
PLCB1	rs2056933	20	8056260	A	C
PPP1R1B	rs2057654	17	37741473	G	A
GNGT2	rs2058252	17	47184804	G	A
GNGT2	rs2058253	17	47184887	T	C
GNGT2	rs2058254	17	47220830	T	C
PPP2CA	rs2059803	5	133445293	G	A
ADCY2	rs2059843	5	7444023	A	C
PTK2B	rs2059969	8	27116747	C	A
PTK2B	rs2059970	8	27116943	A	G
GRIN2B	rs2060302	12	13675683	G	T
GRIN2B	rs2061868	12	13574771	A	G
GNG12	rs2064689	1	68118693	A	G
GRIN3A	rs2065597	9	104454868	T	C
GNG12	rs2066445	1	68247658	T	C
GNG12	rs2066446	1	68246800	G	A
GRM8	rs2067052	7	126216154	A	G
TRPC1	rs2069250	3	142397919	C	T
ADORA2A	rs2070467	22	24848853	A	G
PPP1R1B	rs2071564	17	37775130	C	T
PPP1R1B	rs2071565	17	37774973	T	C
PTK2B	rs2071575	8	27255949	C	T
PPP1R1B	rs2071609	17	37752791	T	C
DAGLA	rs2072114	11	61372687	G	A
PRKCA	rs2072268	17	64299470	G	A
ADCY9	rs2072338	16	4106928	G	A
ADCY9	rs2072341	16	4089142	A	G
ADCY9	rs2072342	16	4088907	T	C
ADCY9	rs2072346	16	4077424	C	T
GNGT1	rs2072432	7	93262322	A	C
ADORA2A	rs2073396	22	24847003	G	A
DLG4	rs2074216	17	7036928	A	G
DLG4	rs2074217	17	7053871	A	G
DLG4	rs2074218	17	7059505	A	G
DLG4	rs2074219	17	7059766	A	G
DLG4	rs2074222	17	7033293	A	G
GRIN3B	rs2074573	19	985815	G	T
GRM3	rs2074757	7	86423437	G	A
CACNA1A	rs2074879	19	13483403	T	C
CACNA1A	rs2074880	19	13483445	C	A
SHANK3	rs2076139	22	51143089	T	C
ITPR3	rs2077163	6	33604684	C	T
GNB5	rs2077743	15	52319974	A	C
SLC1A6	rs2079605	19	14982455	G	A
GRIN2A	rs2080273	16	9753441	T	C
SLC7A11	rs2081521	4	139078201	A	G
ADCY6	rs2087343	12	49069566	G	A
GNAQ	rs2093449	9	80381770	G	A
CDK5R1	rs2097761	17	30814352	G	A
PTK2B	rs2099166	8	27182708	T	G
HOMER1	rs2099651	5	78694734	A	G
ITPR3	rs210120	6	33542190	A	G
ITPR3	rs210122	6	33542412	A	G
ITPR3	rs210132	6	33504447	T	G
ITPR3	rs210134	6	33507986	A	G
ITPR3	rs210137	6	33510255	T	C
ITPR3	rs210138	6	33510315	G	A
ITPR3	rs210139	6	33511186	A	C
ITPR3	rs210162	6	33528673	G	A
ITPR3	rs210163	6	33528941	C	T
ITPR3	rs210170	6	33493457	T	C
ADCY1	rs2103184	7	45521495	C	T
GRIK1	rs2103733	21	30886369	C	T
ZDHHC2	rs2106018	8	17043304	A	G
GRM8	rs2106353	7	126146652	T	G
PRKCB	rs2106375	16	23876853	C	A
DLG4	rs2106842	17	7065770	G	A
PPP1R1B	rs2106852	17	37718163	C	T
CACNA1C	rs2108638	12	2174536	T	C
CACNA1C	rs2108639	12	2082550	C	T
PPP2CA	rs2108665	5	133472024	T	C
CDK5	rs2108725	7	150766781	A	G
CDK5	rs2108726	7	150766498	T	C
ADCY9	rs2108987	16	4158908	C	T
GNGT1	rs2110484	7	93509454	G	A
GNB4	rs2111391	3	179161219	T	C
SLC7A11	rs2114146	4	139090856	C	T
SLC7A11	rs2114148	4	139072990	T	C
APOE	rs2117385	19	45376027	T	C
HOMER1	rs2118731	5	78613412	T	C
HOMER1	rs2118732	5	78679099	A	G
HOMER1	rs2118733	5	78723310	G	A
ADCY3	rs2119115	2	25109650	C	A
GNB4	rs2119898	3	179157254	T	C
GRIA1	rs2122895	5	153002328	T	G
TRPC1	rs2124541	3	142449616	T	G
GRM5	rs2126738	11	88251432	G	A
ADCY8	rs2128385	8	131852091	A	G
ITPR2	rs2129866	12	26625651	T	C
ITPR1	rs2131458	3	4581910	A	G
GRIK2	rs2132168	6	101626367	A	G
GRIK2	rs2134044	6	101523230	A	C
SLC7A11	rs2138071	4	139074882	A	G
PLCB1	rs2142668	20	8009345	C	T
SHANK3	rs2142850	22	51013789	G	A
GRIK1	rs2143683	21	30903607	T	C
GNB1	rs2144687	1	1784833	C	T
LZTS3	rs2145222	20	3110821	G	A
ADCY4	rs2149313	14	24712843	G	A
SLC1A1	rs2150192	9	4487024	G	A
GRIA4	rs2155040	11	105512247	T	C
GRIK4	rs2155258	11	120528153	G	A
GRIK4	rs2155262	11	120481401	A	G
GRM8	rs2157752	7	126112801	A	G
GRIN3B	rs2158367	19	990281	G	A
CDK5	rs2159158	7	150771383	A	G
CACNA1A	rs2159214	19	13342809	A	G
SHISA6	rs2159292	17	11066509	C	T
GNGT1	rs2159736	7	93197413	T	C
PTK2B	rs2163177	8	27181377	T	C
HOMER1	rs2164993	5	78723169	A	G
ADCY3	rs2165739	2	25039673	A	G
PPP1R1B	rs2168306	17	37771208	C	T
ITPR2	rs2171520	12	26657270	G	A
ITPR2	rs2171522	12	26629495	C	A
NLGN1	rs2172212	3	173337047	C	T
ADCY2	rs2173701	5	7540997	T	C
GNB3	rs2178692	12	6945215	G	T
GRIK1	rs2179019	21	30817606	A	G
PLCB1	rs2179984	20	8081984	A	G
GNB1	rs2180311	1	1680173	T	C
SLC1A2	rs2180973	11	35277368	C	A
SLC1A1	rs2183472	9	4487374	G	A
GRIA4	rs2186598	11	105485621	G	T
GRIK4	rs2187495	11	120482017	T	C
ZDHHC2	rs2188015	8	16996076	T	C
GRM8	rs2188186	7	126277905	A	C
PRKCB	rs2188355	16	23879097	T	C
PRKCB	rs2188358	16	23860356	T	C
PRKCB	rs2188360	16	23865749	A	G
GNGT1	rs2188876	7	93313049	G	T
GRIN3B	rs2189526	19	1017056	T	C
SLC1A6	rs2190686	19	15049428	C	T
CACNA1C	rs2190769	12	2117965	T	C
CACNA1C	rs2190770	12	2123519	A	C
GRIK5	rs2191139	19	42505362	T	C
GNGT1	rs2191879	7	93194195	A	G
CDK5	rs219236	7	150653715	A	G
CDK5	rs219237	7	150657957	G	A
GRIN2A	rs2192635	16	9783886	G	T
GNG12	rs2201584	1	68253398	A	G
GNAS	rs2206708	20	57323947	A	G
GRIK1	rs2206883	21	30944240	C	T
PLCB1	rs2207317	20	8065173	A	G
GNAS	rs2208306	20	57500860	C	A
GRM3	rs2214351	7	86370355	G	A
CDK5R1	rs2214448	17	30721460	A	G
SLC1A6	rs2215044	19	15047006	T	C
SLC1A6	rs2215046	19	15086915	G	A
GRIN2A	rs2215921	16	9791190	A	G
GRM5	rs2219746	11	88176058	A	G
PLCB1	rs2223252	20	8055870	G	A
GRIK1	rs2223743	21	30875591	C	T
GRIA4	rs2226567	11	105552440	C	T
DLG4	rs222835	17	7037448	A	G
DLG4	rs222836	17	7036481	G	A
DLG4	rs222837	17	7035875	C	T
DLG4	rs222843	17	7049300	C	T
DLG4	rs222851	17	7042557	A	G
DLG4	rs222852	17	7043925	G	A
DLG4	rs222853	17	7017299	A	G
DLG4	rs222857	17	7067882	C	T
ITPR3	rs2229634	6	33605957	T	C
ITPR3	rs2229637	6	33611335	A	G
ADCY9	rs2230739	16	4083437	C	T
ADCY9	rs2230742	16	4066677	A	G
GRIK5	rs2231940	19	42448389	C	T
PLCB1	rs2235212	20	8124782	A	G
GRM1	rs2235481	6	146377984	T	C
GNB1	rs2235536	1	1620603	T	C
GNB1	rs2235537	1	1621201	C	T
GNAS	rs2235757	20	57407399	A	G
GRIK3	rs2236565	1	37353303	C	T
GRM8	rs2237768	7	126021303	A	G
GRM8	rs2237773	7	126133673	G	A
GRM8	rs2237775	7	126211131	A	G
GRM8	rs2237776	7	126251765	A	G
GRM8	rs2237777	7	126282509	A	C
GRM8	rs2237780	7	126314246	C	T
GRM8	rs2237782	7	126321919	G	T
GRM8	rs2237784	7	126357780	T	C
GRM8	rs2237785	7	126358046	A	C
GRM8	rs2237786	7	126358534	C	T
ADCY9	rs2238419	16	4015367	C	T
ADCY9	rs2238425	16	4053055	C	A
ADCY9	rs2238431	16	4058231	T	C
ADCY9	rs2238432	16	4064142	A	G
ADCY9	rs2238438	16	4080796	A	G
ADCY9	rs2238439	16	4081349	A	G
ADCY9	rs2238443	16	4085898	A	G
GRIN3B	rs2238573	19	945013	A	G
GRIN3B	rs2238574	19	945089	A	C
GRIN3B	rs2238576	19	948358	C	T
GRIN3B	rs2238585	19	962161	C	T
ADCY9	rs2239305	16	4087919	A	G
ADCY9	rs2239307	16	4092450	C	T
ADCY9	rs2239310	16	4110662	G	A
ADCY9	rs2239311	16	4116192	C	T
ADCY9	rs2239316	16	3963996	G	A
ADCY9	rs2239318	16	3974938	T	C
HOMER3	rs2239371	19	19054834	G	A
GNB4	rs2239638	3	179188163	T	C
GNB4	rs2239639	3	179187783	G	A
PPP1R1B	rs2239710	17	37692112	A	G
ZDHHC2	rs2239865	8	17040050	A	G
ZDHHC2	rs2239867	8	17040359	C	A
ZDHHC2	rs2239868	8	17040474	C	T
ZDHHC2	rs2239869	8	17041223	T	G
ZDHHC2	rs2239871	8	17041475	G	T
HOMER3	rs2240013	19	18994592	A	G
GRIN3B	rs2240152	19	992903	T	C
GRIN3B	rs2240154	19	1003171	T	C
GRIN3B	rs2240158	19	1005229	T	C
GRIN3B	rs2240164	19	1014711	A	G
CACNA1C	rs2240610	12	2166758	A	G
CACNA1C	rs2240612	12	2167411	T	C
GRIN3B	rs2240615	19	964434	A	G
CDK5	rs2240628	7	150771750	T	C
ADCY9	rs2240735	16	4077606	C	T
HOMER3	rs2240887	19	18971728	A	G
PTK2B	rs2241652	8	27137222	G	A
PTK2B	rs2241661	8	27158138	A	C
HOMER1	rs2241825	5	78650116	G	A
HOMER1	rs2241826	5	78650007	G	A
CACNA1D	rs2242301	3	53301171	A	G
CACNA1D	rs2242302	3	53301312	A	G
CACNA1D	rs2242303	3	53301358	A	G
CPEB4	rs2242419	5	173386335	G	A
GRM1	rs2243665	6	146529256	G	T
HOMER1	rs2247450	5	78677619	C	T
GNB1	rs2247560	1	1778204	A	G
GRM1	rs2247666	6	146541545	A	C
ADCY1	rs2247917	7	45764621	G	A
PPP1R1B	rs2248028	17	37771499	G	A
CACNA1A	rs2248069	19	13556022	C	T
GRIK4	rs2248540	11	120297675	C	T
GRM1	rs2249386	6	146507747	A	G
HOMER1	rs2249687	5	78649322	A	C
GRM1	rs2250387	6	146526369	T	C
ADORA1	rs2250509	1	203108098	A	G
GNB1	rs2250833	1	1785760	A	G
ADORA1	rs2252365	1	203138720	G	T
GRIK4	rs2252385	11	120287899	C	T
GNG12	rs2252596	1	68299184	A	G
GRIK4	rs2252634	11	120286532	T	C
GNB5	rs2252831	15	52438481	C	A
GRM1	rs2253307	6	146517317	G	T
GRM1	rs2254288	6	146525606	A	G
GRIA1	rs2255493	5	152812530	C	T
GRM1	rs2256998	6	146528793	C	A
ITPR1	rs2259801	3	4555227	G	A
GNB1	rs2262190	1	1806706	A	G
GRM1	rs2265477	6	146533474	C	T
GRM1	rs2265917	6	146533421	G	A
GRM1	rs2265919	6	146542889	G	A
GRIK4	rs2266101	11	120285547	T	C
ADORA2A	rs2267051	22	24823793	C	T
GNB4	rs2268926	3	179179032	G	T
GNB4	rs2268929	3	179178613	T	C
GNB4	rs2268930	3	179177270	A	G
GNB4	rs2268933	3	179173399	C	T
GNB4	rs2268934	3	179173228	A	G
GNB4	rs2268939	3	179143747	A	G
GNB4	rs2268942	3	179139292	C	T
SLC1A3	rs2269272	5	36687958	T	C
ZDHHC2	rs2269688	8	17032503	C	T
ZDHHC2	rs2269692	8	17050520	C	T
ZDHHC2	rs2269693	8	17050783	A	C
ADORA1	rs2270541	1	203010050	T	G
ADORA1	rs2270543	1	202999813	T	C
TRPC1	rs2270768	3	142389458	G	A
DLG4	rs2270981	17	7119859	A	G
DLG4	rs2270982	17	7130031	C	T
ITPR2	rs2271484	12	26604171	A	G
PTK2B	rs2271920	8	27173634	A	G
SHANK3	rs2272835	22	51020136	C	T
SHANK3	rs2272836	22	51020979	A	C
SHANK3	rs2272838	22	51022630	C	A
SHANK3	rs2272843	22	51037895	A	C
GNB1	rs2272908	1	1652918	C	T
SLC1A2	rs2273688	11	35360290	T	C
SLC1A2	rs2273689	11	35344747	A	G
GNAQ	rs2273762	9	80296734	C	T
GNAQ	rs2273766	9	80312547	T	G
GNAQ	rs2273770	9	80370385	T	C
GRIN3A	rs2273847	9	104373827	G	A
ITPR3	rs2274197	6	33612892	T	G
ITPR3	rs2274200	6	33593473	C	T
HRH3	rs2274860	20	60701355	T	C
ADORA1	rs2275354	1	203005885	C	T
GRIK3	rs2275475	1	37392547	G	T
GRIK3	rs2275477	1	37351718	T	C
GRIK3	rs2275480	1	37387134	G	A
GRIA4	rs2277279	11	105603457	T	C
GRIA4	rs2277280	11	105603413	T	C
GRIN2B	rs2277395	12	13519533	T	C
SHISA7	rs2278427	19	55929098	A	G
SHISA7	rs2278428	19	55929421	C	A
CACNA1D	rs2279319	3	53357941	C	T
CACNA1D	rs2279321	3	53294726	A	G
PTK2B	rs2280375	8	27174854	A	G
GNB1	rs2281173	1	1619631	A	G
SLC1A2	rs2281634	11	35335720	T	C
GNAQ	rs2281662	9	80361720	C	T
ITPR3	rs2281829	6	33643419	A	G
ITPR3	rs2281918	6	33630832	A	G
ITPR3	rs2281919	6	33630948	C	A
LZTS3	rs2282018	20	3045595	C	T
GNG2	rs2282343	14	52283364	A	G
GRIK3	rs2282353	1	37352764	A	G
GRIK3	rs2282431	1	37250871	T	C
GRM8	rs2283069	7	125983475	T	G
GRM8	rs2283075	7	126105020	G	A
GRM8	rs2283076	7	126118244	G	A
GRM8	rs2283079	7	126136567	G	A
GRM8	rs2283088	7	126286007	C	T
GRM8	rs2283089	7	126360032	T	C
GRM8	rs2283090	7	126360170	T	C
GRM8	rs2283092	7	126361115	C	T
ADCY9	rs2283484	16	4019464	T	C
ADCY9	rs2283488	16	4020018	A	G
ADCY9	rs2283491	16	4049585	C	T
ADCY9	rs2283492	16	4087526	T	C
GNB4	rs2284887	3	179142935	A	G
ZDHHC2	rs2285274	8	17025534	A	G
ZDHHC2	rs2285275	8	17029108	G	A
ZDHHC2	rs2285291	8	17064097	A	G
GRIN3B	rs2285896	19	987533	T	C
GRIN3B	rs2285899	19	988175	C	T
GRIN3B	rs2285901	19	988261	T	C
CACNA1C	rs2286372	12	2074535	A	G
CACNA1C	rs2286374	12	2071925	T	C
CACNA1C	rs2286375	12	2063032	C	A
CACNA1C	rs2286383	12	2000538	C	T
GNB3	rs2286731	12	6946807	T	C
GNGT1	rs2286845	7	93252770	G	A
HOMER1	rs2288394	5	78669626	T	C
HOMER1	rs2289290	5	78717928	A	G
TRPC1	rs2290549	3	142461127	A	G
GRIN2B	rs2291060	12	13517988	G	A
ITPR2	rs2291138	12	26516836	C	A
ADCY6	rs2291483	12	49117567	T	C
HOMER1	rs2291524	5	78578367	C	T
ITPR1	rs2291597	3	4578087	A	G
PTK2B	rs2291635	8	27258659	A	G
ADORA1	rs2291691	1	202992250	C	A
CACNA1A	rs2292035	19	13538557	G	T
CACNA1A	rs2292036	19	13538578	T	C
CACNA1A	rs2292037	19	13538619	A	G
DLG4	rs2292064	17	7120782	T	C
PTK2B	rs2292974	8	27175908	T	C
PTK2B	rs2292975	8	27175942	A	C
GNAS	rs2294907	20	57428906	C	T
SHANK3	rs2295226	22	51057166	A	G
LZTS3	rs2295545	20	3145332	C	T
LZTS3	rs2295547	20	3152892	C	A
SLC1A2	rs2295756	11	35262776	C	T
GNAQ	rs2295861	9	80360340	T	C
GRIN3A	rs2295924	9	104348113	T	C
GRIN3A	rs2295925	9	104348274	A	G
GRIN3A	rs2295926	9	104356107	C	T
GRIN3A	rs2295928	9	104371988	C	T
GRIN3A	rs2295929	9	104372050	G	T
GRIN3A	rs2295930	9	104396793	T	C
GRIN3A	rs2295931	9	104396901	T	G
GRIN3A	rs2295932	9	104396998	T	C
ITPR3	rs2296328	6	33619054	T	C
ITPR3	rs2296329	6	33618520	G	A
ITPR3	rs2296337	6	33599473	A	G
ITPR3	rs2296341	6	33595350	C	T
ITPR3	rs2296343	6	33594494	C	T
ITPR3	rs2296742	6	33627570	G	A
HRH3	rs2297429	20	60804128	T	C
GNGT1	rs2299416	7	93256411	C	T
GRM8	rs2299495	7	125997021	T	G
GRM8	rs2299498	7	125997981	G	A
GRM8	rs2299514	7	126049118	A	G
GRM8	rs2299523	7	126288951	G	A
GRM8	rs2299525	7	126305106	T	C
GNB4	rs2300769	3	179138454	G	T
GNB4	rs2300772	3	179138178	T	C
SLC1A3	rs2301065	5	36676669	T	C
SLC1A3	rs2301066	5	36678377	T	C
SLC1A3	rs2301067	5	36678555	G	A
PPP1R1B	rs2301352	17	37791593	T	C
PPP1R1B	rs2301353	17	37800310	G	A
PPP1R1B	rs2301354	17	37799899	A	G
GRIN3B	rs2301810	19	984533	C	T
CACNA1A	rs2302080	19	13467194	C	T
GRIK5	rs2302188	19	42590025	A	G
GNB3	rs2302367	12	6970207	C	T
GNB3	rs2302368	12	6968961	C	T
GNB3	rs2302371	12	6967290	A	G
ADCY7	rs2302712	16	50361350	G	A
ADCY7	rs2302715	16	50361505	C	T
GNB5	rs2303443	15	52476878	A	G
SLC1A3	rs2303715	5	36674014	T	C
CACNA1A	rs2306348	19	13555958	C	T
ADCY8	rs2306528	8	131880307	T	G
CACNA1D	rs2306569	3	53308618	C	T
ITPR1	rs2307068	3	4574644	T	C
GRIN2A	rs2314681	16	9783701	A	G
GRIN2A	rs2315084	16	9897613	G	A
GRIK5	rs2317314	19	42566459	C	T
GNGT2	rs2318782	17	47304968	T	C
PPP1R1B	rs2320704	17	37771747	T	C
PPP1R1B	rs2320706	17	37770387	G	A
PPP1R1B	rs2320707	17	37794085	A	G
PTK2B	rs2322718	8	27115304	G	T
GRM7	rs2323813	3	6721485	G	A
GRM1	rs2328709	6	146427955	T	C
ADCY4	rs2332105	14	24693889	G	A
SLC1A6	rs2335227	19	15060646	C	T
GRIA2	rs2340252	4	158050370	T	G
GRIA2	rs2340253	4	158092207	C	T
GRIA2	rs2340254	4	158092353	T	C
GRIA2	rs2340287	4	158197390	G	A
GRIA2	rs2340292	4	158222891	G	A
GRIA2	rs2341213	4	158143694	C	T
GRIA2	rs2341214	4	158038733	C	A
ITPR2	rs2343071	12	26413672	A	G
ITPR2	rs2343865	12	26467748	A	C
ITPR2	rs2343866	12	26468015	T	C
ITPR2	rs2343868	12	26483873	T	G
ITPR2	rs2343869	12	26499935	A	G
ITPR2	rs2343877	12	26599666	A	G
GRIA1	rs2351022	5	152826385	C	T
GRIA1	rs2351232	5	153010009	T	C
TRPC1	rs2353411	3	142483420	T	C
TRPC1	rs2354165	3	142415366	A	C
TRPC1	rs2354167	3	142376047	G	T
GNG2	rs2356893	14	52287762	T	C
GNG2	rs2356895	14	52295130	C	T
GNG2	rs2356907	14	52330903	G	A
GNG2	rs2356909	14	52353465	T	C
GNG2	rs2356911	14	52364302	G	A
GNG2	rs2356914	14	52382978	G	A
GNG2	rs2356918	14	52387430	A	G
CACNA1D	rs2358619	3	53377963	T	C
PRKCA	rs2362726	17	64255403	T	C
PRKCA	rs2362727	17	64249989	C	A
PRKCA	rs2362728	17	64221303	G	A
PRKCA	rs2362730	17	64220735	G	A
SLC1A3	rs2364212	5	36555231	T	G
GNB3	rs2365567	12	6953011	A	G
SHISA7	rs2365582	19	55947384	G	A
CDK5R1	rs2368697	17	30825218	A	G
CDK5R1	rs2368698	17	30822865	G	T
CDK5R1	rs2368700	17	30795679	T	C
GRM3	rs2373338	7	86265793	T	C
GRM3	rs2373361	7	86200551	A	C
GRM3	rs2373387	7	86375264	T	G
GNGT1	rs2374692	7	93197667	G	A
GNAQ	rs2376382	9	80249883	A	C
GNAQ	rs2376397	9	80305665	T	C
GNAQ	rs2376398	9	80321860	C	T
SLC1A1	rs2381121	9	4418837	G	A
GRM7	rs238362	3	6818729	A	G
GRM5	rs2387412	11	88247687	G	A
ADCY2	rs2388875	5	7594005	A	G
GRIK2	rs239189	6	101576663	C	T
GRIK2	rs239203	6	101567422	T	G
GRIK2	rs239206	6	101585208	T	G
GRIK2	rs239211	6	101592841	T	G
GRIK2	rs239229	6	101553851	T	C
GRIK2	rs239239	6	101542430	A	G
GRIK2	rs239245	6	101538253	C	A
GRIK2	rs2398132	6	101429076	C	A
GRIK2	rs240113	6	101506762	G	A
GRIK2	rs240148	6	101524643	C	T
GRIK2	rs240149	6	101521606	G	T
GRIK2	rs240150	6	101520183	G	A
GRIK2	rs240153	6	101515011	A	C
GRIK2	rs240154	6	101513668	G	T
GRM8	rs2402848	7	126284841	A	G
GRM8	rs2402852	7	126348586	T	C
HOMER1	rs2405102	5	78695478	T	C
SLC7A11	rs2406716	4	139081908	C	T
SLC7A11	rs2406718	4	139086233	A	C
GRM7	rs240715	3	6725782	G	A
GRIK2	rs240763	6	101400750	C	T
GRIK2	rs240764	6	101401024	G	A
GRIK2	rs240765	6	101401759	C	T
GRIK2	rs240766	6	101401912	G	A
GRIK2	rs240768	6	101405220	C	T
GRIK2	rs240769	6	101460063	A	C
GRIK2	rs240783	6	101416613	T	C
GRIN2C	rs2411036	17	72811824	T	C
GNB5	rs2414116	15	52309542	A	G
GRIN3A	rs2416541	9	104418234	G	A
GRIN2B	rs2417269	12	13652144	T	C
GRIK2	rs241816	6	101327527	C	T
GRIK2	rs241819	6	101358674	G	A
CACNA1A	rs2419244	19	13533538	G	A
GIPC1	rs2420876	19	14533924	A	G
SLC1A2	rs2421765	11	35342552	C	A
SLC1A2	rs2421823	11	35285602	T	C
SLC1A2	rs2421826	11	35252152	G	A
LZTS3	rs2422843	20	3062326	C	T
LZTS3	rs2422858	20	3112134	T	C
LZTS3	rs2422859	20	3113474	T	G
GNAS	rs242435	20	57355036	A	G
GNAS	rs2426880	20	57339383	G	A
CACNA1C	rs2429123	12	2222313	T	C
CACNA1C	rs2429127	12	2225934	C	T
CACNA1C	rs2429135	12	2234121	T	G
CACNA1C	rs2429142	12	2243133	A	G
CACNA1C	rs2429146	12	2250796	T	C
CACNA1C	rs2429166	12	2135073	G	A
CACNA1C	rs2429175	12	2154251	A	G
GRIN2C	rs2429452	17	72741153	C	T
GNB5	rs2433221	15	52495861	C	A
HOMER1	rs2434282	5	78686380	T	C
HOMER1	rs2434292	5	78694217	C	T
HOMER1	rs2434307	5	78596257	T	C
HOMER1	rs2434309	5	78598278	C	T
HOMER1	rs2434316	5	78599771	T	C
HOMER1	rs2438625	5	78694547	T	C
HOMER1	rs2438626	5	78694238	G	A
HOMER1	rs2438631	5	78688967	A	G
HOMER1	rs2438632	5	78688016	T	G
HOMER1	rs2438638	5	78686023	A	G
HOMER1	rs2438642	5	78684568	C	T
GNB5	rs2441780	15	52488252	T	C
GRIA1	rs2443523	5	153021685	C	A
GRIA1	rs2443524	5	153021756	C	T
ADCY9	rs2444217	16	4088388	G	A
GRM4	rs2451328	6	33984563	C	T
GRM4	rs2451330	6	34086363	G	A
GRM4	rs2451334	6	34071439	A	G
GRM4	rs2451341	6	34009224	C	T
GRM4	rs2451351	6	34029030	A	G
GRM4	rs2451357	6	34022170	A	G
GRM4	rs2451361	6	33996981	C	T
GRM4	rs2451383	6	33972846	G	A
HOMER1	rs2451932	5	78599456	A	G
HOMER1	rs2451933	5	78602422	A	G
ADCY1	rs2461106	7	45764295	C	T
ADCY1	rs2461108	7	45763433	T	C
ADCY1	rs2461117	7	45781362	C	T
ADCY1	rs2461123	7	45774095	A	C
PRKCB	rs246334	16	23749676	C	T
SLC1A3	rs2468526	5	36516092	C	T
ADCY6	rs2468943	12	49141032	G	T
CACNA1C	rs2470401	12	2258952	T	G
CACNA1C	rs2470404	12	2158615	T	C
CACNA1C	rs2470408	12	2152784	G	T
CACNA1C	rs2470414	12	2129181	G	A
ADCY1	rs2471222	7	45775285	T	C
ADCY1	rs2471226	7	45735036	C	T
ADCY1	rs2471241	7	45766102	G	A
ADCY1	rs2471250	7	45774301	T	C
ADCY1	rs2471258	7	45754666	T	C
ADCY1	rs2471260	7	45752660	A	G
PTK2B	rs2472553	8	27186028	A	G
GNB1	rs2474460	1	1775485	T	C
SLC1A7	rs2485917	1	53578082	C	T
ADORA1	rs2486064	1	203137892	T	C
CDK5	rs2487149	7	150734208	T	C
GNB1	rs2490548	1	1783573	G	A
GRM1	rs2492855	6	146618062	G	A
ADORA1	rs2494277	1	203137220	T	C
GRM4	rs2495964	6	33886827	G	A
GRM4	rs2495966	6	33889975	A	G
GRM4	rs2495970	6	33896167	A	G
GRM4	rs2495971	6	33896842	G	T
GRM4	rs2495972	6	33900219	G	A
GRM4	rs2495976	6	33911840	C	T
GRM4	rs2495982	6	33919770	A	G
GRM4	rs2495985	6	33920403	T	C
GRM4	rs2495988	6	33924911	A	G
GRM4	rs2495990	6	33928388	A	G
GRM4	rs2495992	6	33929218	T	C
GRM4	rs2499669	6	33965152	A	G
GRM4	rs2499677	6	33974831	A	G
GRM4	rs2499682	6	34002218	A	G
GRM4	rs2499689	6	34009083	G	A
GRM4	rs2499690	6	34009195	G	A
GRM4	rs2499697	6	34012695	A	C
GRM4	rs2499707	6	34021443	T	C
GRM4	rs2499711	6	34024503	T	G
GRM4	rs2499713	6	34031128	T	C
GRM4	rs2499714	6	34039992	T	C
GRM4	rs2499724	6	34054448	A	C
GRM4	rs2499725	6	34054589	A	C
GRM4	rs2499726	6	34055413	A	G
GRM4	rs2499730	6	34069838	T	G
GRM4	rs2499749	6	33886580	T	C
GRM4	rs2499751	6	33887104	T	C
GRM4	rs2499762	6	33916401	T	C
GRM4	rs2499766	6	33921423	C	T
GRM4	rs2499767	6	33923942	A	G
GRIK4	rs2510877	11	120283576	G	T
GRIK4	rs2511064	11	120482605	A	G
DRD2	rs2514218	11	113263716	T	C
DRD2	rs2514227	11	113274892	T	C
DRD2	rs2514229	11	113280722	G	A
TRPC1	rs251483	3	142421926	A	G
TRPC1	rs251484	3	142422606	C	T
TRPC1	rs251489	3	142418383	C	T
TRPC1	rs251491	3	142417590	T	C
TRPC1	rs251495	3	142403068	T	C
GRM3	rs2519713	7	86173983	T	G
PRKCB	rs2520016	16	23807244	C	A
PRKCB	rs2520027	16	23829823	C	T
DLG4	rs2521985	17	7025104	T	C
DAGLA	rs2524287	11	61452022	A	G
DAGLA	rs2524290	11	61455146	A	G
SLC1A6	rs2524379	19	14964846	C	T
SLC1A6	rs2524387	19	14978179	T	C
ADCY2	rs252545	5	7480066	T	C
ADCY2	rs252546	5	7479027	G	A
ADCY9	rs2526689	16	3967884	C	A
ADCY9	rs2531967	16	4102487	A	G
ADCY9	rs2531979	16	4084068	C	T
ADCY9	rs2531982	16	4083098	G	A
ADCY9	rs2531992	16	4071735	A	G
ADCY9	rs2531995	16	4063468	C	T
ADCY9	rs2532015	16	4178632	T	C
ADCY9	rs2532019	16	4174301	G	T
GRIN2D	rs2547229	19	48895716	G	A
PPP2CA	rs2548968	5	133484766	T	C
SLC1A2	rs2553808	11	35185655	C	T
SLC1A2	rs2553809	11	35185033	C	T
GNB5	rs2554327	15	52445375	G	A
GNB5	rs2554336	15	52459017	C	T
GNB5	rs2554349	15	52486666	A	G
GRIA1	rs2560046	5	152795042	T	C
GRIA1	rs2560048	5	152785214	T	C
GRIA1	rs2560059	5	152790494	G	A
GRIA1	rs2560062	5	152798902	C	T
CPEB4	rs2560332	5	173338951	T	C
CPEB4	rs2560337	5	173341453	T	C
SLC1A3	rs2562554	5	36571621	T	C
SLC1A3	rs2562571	5	36597943	C	T
SLC1A3	rs2562573	5	36599487	C	T
SLC1A3	rs2562577	5	36603452	T	G
SLC1A3	rs2562582	5	36605462	C	T
HOMER1	rs256438	5	78662072	G	T
HOMER1	rs256440	5	78638342	A	G
HOMER1	rs256444	5	78636985	C	A
HOMER1	rs256447	5	78635774	C	T
PTK2B	rs2565050	8	27261871	T	C
PTK2B	rs2565055	8	27194897	T	G
PTK2B	rs2565059	8	27194495	A	G
PTK2B	rs2565061	8	27182361	A	G
PTK2B	rs2565065	8	27185538	A	G
PTK2B	rs2565067	8	27188636	A	G
ITPR2	rs2570	12	26644771	G	A
GNB5	rs2570224	15	52473022	A	G
GNB5	rs2570228	15	52469109	C	T
GNB5	rs2570239	15	52421535	C	T
GNB5	rs2570241	15	52426652	C	T
GNB5	rs2570258	15	52459377	G	T
APOE	rs2571063	19	45362033	C	T
APOE	rs2571068	19	45368715	G	T
APOE	rs2571071	19	45370009	G	T
APOE	rs2571081	19	45378574	G	A
APOE	rs2571084	19	45380440	G	A
APOE	rs2571096	19	45397421	G	A
APOE	rs2571099	19	45351430	G	A
APOE	rs2571101	19	45347011	G	A
APOE	rs2571102	19	45345692	G	T
APOE	rs2571104	19	45344046	T	C
GRIA1	rs2578373	5	152784645	C	T
GRIA1	rs2578376	5	152789780	C	T
GRIA1	rs2578377	5	152792950	C	T
GRIA1	rs2578386	5	152812293	T	C
TRPC1	rs2581618	3	142347458	C	T
TRPC1	rs2581623	3	142351260	T	C
TRPC1	rs2581625	3	142352802	C	T
TRPC1	rs2581628	3	142355604	G	T
TRPC1	rs2581631	3	142364747	A	G
ITPR1	rs2582349	3	4435099	G	A
GNB5	rs2593173	15	52482550	C	T
ADCY9	rs2601773	16	4051899	A	C
ADCY9	rs2601775	16	4078061	A	G
ADCY9	rs2601777	16	4085069	A	G
ADCY9	rs2601787	16	4113552	G	A
ADCY9	rs2601788	16	4057087	C	T
ADCY9	rs2601796	16	4137977	G	A
ADCY9	rs2601828	16	4153872	T	C
TRPC1	rs2608074	3	142366489	A	C
TRPC1	rs2608077	3	142352288	A	G
APOE	rs2609881	19	45335246	G	T
APOE	rs2609892	19	45333370	T	C
APOE	rs2609907	19	45321122	T	C
TRPC1	rs2619147	3	142363897	A	G
ITPR2	rs2620694	12	26415070	T	C
ITPR2	rs2620705	12	26392672	G	A
GRM7	rs2633748	3	6827117	A	C
ITPR1	rs2633844	3	4553575	C	T
ITPR1	rs2633846	3	4555149	T	C
ITPR1	rs2633852	3	4445521	A	G
ADCY6	rs2634679	12	49129087	G	T
CPEB4	rs2636043	5	173345134	G	A
ITPR1	rs2638374	3	4442869	T	C
PTK2B	rs2640723	8	27275842	G	A
PTK2B	rs2640726	8	27263326	T	C
DLG4	rs2654185	17	7086681	A	C
DLG4	rs2654186	17	7054430	A	C
DLG4	rs2654189	17	7081191	C	A
ITPR1	rs2662126	3	4452116	A	G
ADCY8	rs2663618	8	131882010	A	G
ADCY2	rs26737	5	7463738	C	A
SLC1A7	rs269300	1	53612816	C	T
SLC1A7	rs269303	1	53608943	T	C
SLC1A7	rs269314	1	53604128	A	G
SLC1A7	rs269316	1	53601605	T	C
SLC1A7	rs269319	1	53599538	C	T
SLC1A7	rs269324	1	53591827	T	C
ADCY5	rs2697523	3	123001651	A	G
SHISA7	rs269917	19	55938877	G	A
SHISA7	rs269918	19	55938847	A	C
SHISA7	rs269919	19	55938715	A	G
SHISA7	rs269933	19	55950533	T	C
SHISA7	rs269938	19	55951188	T	G
SHISA7	rs269939	19	55951205	A	G
SHISA7	rs269940	19	55951724	G	A
SHISA7	rs269941	19	55952252	T	G
SHISA7	rs269942	19	55952435	A	C
SHISA7	rs269949	19	55953136	G	A
SHISA7	rs269950	19	55953269	T	C
SHISA7	rs269951	19	55953362	A	G
SHISA7	rs269955	19	55954791	A	G
TRPC1	rs2707994	3	142356332	T	C
TRPC1	rs2707997	3	142359056	T	C
ADCY5	rs2720309	3	122956364	A	G
ADCY5	rs2720318	3	122975952	T	C
APOE	rs2722666	19	45414896	C	T
APOE	rs2722683	19	45421915	G	A
APOE	rs2722708	19	45313844	G	A
APOE	rs2722711	19	45318100	T	C
APOE	rs2722714	19	45319563	T	C
APOE	rs2722717	19	45323376	T	C
APOE	rs2722722	19	45336132	A	G
APOE	rs2722735	19	45352822	A	G
APOE	rs2722737	19	45355391	T	C
APOE	rs2722738	19	45359014	G	A
APOE	rs2722756	19	45390782	T	C
APOE	rs2722757	19	45392917	G	A
GNGT1	rs2724113	7	93161220	G	A
ADCY8	rs2724832	8	131841230	T	G
DAGLA	rs2727269	11	61478294	G	A
SLC1A3	rs2731877	5	36601957	T	C
SLC1A3	rs2731878	5	36602665	T	C
SLC1A3	rs2731886	5	36606111	C	A
SLC1A3	rs2731901	5	36574609	G	A
SLC1A3	rs2731902	5	36574814	T	C
SLC1A3	rs2731920	5	36593606	A	G
ADCY6	rs2732439	12	49137982	A	C
ADCY6	rs2732465	12	49136307	G	T
SLC1A2	rs2732571	11	35176548	G	A
APOE	rs2734459	19	45432142	C	A
PTK2B	rs2741334	8	27222304	T	C
PTK2B	rs2741335	8	27195308	C	A
PTK2B	rs2741338	8	27193251	C	T
PTK2B	rs2741339	8	27192486	G	A
PTK2B	rs2741341	8	27187803	G	A
PTK2B	rs2741342	8	27187613	T	C
PTK2B	rs2741343	8	27183644	A	G
PTK2B	rs2741348	8	27278299	G	T
PTK2B	rs2741352	8	27275476	C	T
PTK2B	rs2741353	8	27274541	A	G
PTK2B	rs2741354	8	27272993	C	T
GRM1	rs2748490	6	146650817	T	G
GRM1	rs2748502	6	146619375	G	A
GNB1	rs2748981	1	1804892	G	A
GNB1	rs2748984	1	1790735	C	T
GNB1	rs2748986	1	1779295	G	T
GNB1	rs2748987	1	1778021	A	G
GNB1	rs2748988	1	1777796	A	G
ADCY2	rs27692	5	7464188	A	G
CLN3	rs27741	16	28515502	A	G
GRIK1	rs2776153	21	30863801	T	C
SLC1A2	rs2785172	11	35184949	G	A
GNB1	rs2803291	1	1823764	T	C
GNB1	rs2803316	1	1796737	A	G
GNB1	rs2803329	1	1806020	A	G
GNB1	rs2803348	1	1785548	A	G
GNB1	rs2803349	1	1784211	T	C
GRM1	rs2814875	6	146626946	A	G
ITPR1	rs2819560	3	4445771	A	G
ITPR1	rs2819561	3	4445451	A	G
ITPR1	rs2819562	3	4445298	C	T
GRIK1	rs2831447	21	30809402	A	G
GRIK1	rs2831449	21	30810069	T	G
GRIK1	rs2831450	21	30810769	G	A
GRIK1	rs2831451	21	30812632	C	T
GRIK1	rs2831453	21	30813289	A	G
GRIK1	rs2831460	21	30819309	A	C
GRIK1	rs2831474	21	30824043	T	G
GRIK1	rs2831475	21	30824665	T	C
GRIK1	rs2831482	21	30837102	A	G
GRIK1	rs2831491	21	30849062	T	C
GRIK1	rs2831500	21	30853520	C	T
GRIK1	rs2831505	21	30856290	A	G
GRIK1	rs2831511	21	30857679	T	C
GRIK1	rs2831513	21	30857827	C	T
GRIK1	rs2831518	21	30858574	C	T
GRIK1	rs2831524	21	30877754	T	G
GRIK1	rs2831535	21	30887038	T	C
GRIK1	rs2831537	21	30888696	T	C
GRIK1	rs2831543	21	30895368	A	G
GRIK1	rs2831548	21	30899130	C	T
GRIK1	rs2831614	21	30925093	T	C
GRIK1	rs2831626	21	30936267	A	G
SHANK3	rs28366595	22	51163729	A	G
DAGLA	rs2845573	11	61369380	G	A
GRIK4	rs2846095	11	120515920	T	C
GRIK5	rs284652	19	42432804	C	T
GRIK5	rs284661	19	42436272	C	T
GRIK5	rs284662	19	42436427	T	C
GRIK5	rs284663	19	42436764	C	T
GNB1	rs28508199	1	1783923	G	A
DAGLA	rs2851682	11	61383484	G	A
GRIK4	rs2852214	11	120484125	G	A
GRIK4	rs2852217	11	120517935	C	T
GRIK4	rs2852227	11	120459888	C	A
PPP1R1B	rs2857247	17	37774307	T	C
PPP1R1B	rs2857248	17	37774205	C	A
PPP1R1B	rs2857254	17	37776287	T	C
CPEB4	rs2858	5	173383959	C	A
NLGN1	rs2861602	3	173226512	A	G
GNB1	rs28633659	1	1785985	T	C
GNAS	rs2865793	20	57374456	G	T
GNAS	rs2865794	20	57414957	G	A
GNAS	rs2865801	20	57505531	A	G
PPP3CA	rs2866180	4	101866852	C	T
PPP3CA	rs2866185	4	101993891	G	T
PPP3CA	rs2866187	4	102002780	G	A
PPP3CA	rs2866190	4	102007577	A	G
PPP3CA	rs2866194	4	102021815	G	A
PPP3CA	rs2866201	4	102043762	T	C
PPP3CA	rs2866206	4	102050903	A	G
PPP3CA	rs2866209	4	102052950	C	T
CACNA1A	rs28707682	19	13336543	A	G
GNB1	rs28710181	1	1778970	T	C
PRKCB	rs2878156	16	23914784	C	T
GNB4	rs2879588	3	179097390	T	C
GRIA2	rs2879724	4	158079951	C	T
GRIA2	rs2879725	4	158073599	T	C
GRIA2	rs2879730	4	158093783	C	T
GRIA2	rs2879979	4	158031908	A	G
ADORA1	rs2886117	1	203138009	A	G
CACNA1C	rs2887631	12	2043747	G	A
GNGT1	rs2888904	7	93539748	C	T
GRM5	rs2892290	11	88179360	G	A
ADCY8	rs2894493	8	131833295	T	C
SLC7A11	rs2897502	4	139086413	T	C
ZDHHC2	rs2898461	8	17101757	C	T
ZDHHC2	rs2898465	8	17086661	T	C
NLGN1	rs2901925	3	173060177	G	A
GNAS	rs2903094	20	57429342	A	G
PPP3CA	rs2903206	4	101992029	T	G
ZDHHC2	rs2904670	8	16914038	T	C
ZDHHC2	rs2904671	8	16914160	G	A
ZDHHC2	rs2904672	8	16915505	T	C
CACNA1C	rs2906893	12	2104865	T	C
CPEB4	rs2909704	5	173282872	A	G
CPEB4	rs2909705	5	173281796	G	A
CPEB4	rs2909707	5	173278527	G	A
GRIN2D	rs2910393	19	48884385	T	C
GRIN2D	rs2910400	19	48897299	G	T
GNB5	rs2912189	15	52455868	A	G
CPEB4	rs2913496	5	173243718	A	C
CPEB4	rs2913510	5	173259346	A	G
CPEB4	rs2913511	5	173259720	G	T
CPEB4	rs2913530	5	173290448	A	G
HOMER1	rs2913544	5	78673723	G	T
ADCY2	rs2914290	5	7629869	T	C
ADCY2	rs2914295	5	7652947	C	T
ADCY2	rs2914296	5	7657650	G	A
GNB5	rs2916172	15	52491890	T	C
GNB5	rs2916176	15	52465762	G	A
GNB5	rs2929425	15	52500527	T	C
GRIN2D	rs2932766	19	48893681	G	T
CPEB4	rs2936934	5	173260755	G	A
CPEB4	rs2936940	5	173254154	A	G
CPEB4	rs2936953	5	173233077	T	G
CPEB4	rs2936957	5	173226594	T	C
CPEB4	rs2936959	5	173220909	C	T
SLC1A3	rs2937536	5	36506157	A	C
SLC1A3	rs2937551	5	36519629	G	A
SLC1A3	rs2956574	5	36498285	G	A
SLC1A3	rs2956577	5	36497798	C	A
SLC1A3	rs2956578	5	36497756	G	A
SLC1A3	rs2956582	5	36502920	G	A
GNB5	rs2959285	15	52478355	C	A
GNB5	rs2959298	15	52483340	A	G
ZDHHC2	rs2959608	8	16942316	T	C
ADCY1	rs2960288	7	45737852	T	C
GRIN2D	rs296364	19	48878955	A	G
GRIN2D	rs296376	19	48904586	A	G
CPEB4	rs2964057	5	173281940	G	A
CPEB4	rs2964064	5	173286739	G	A
CPEB4	rs2964113	5	173217274	C	T
GRIN3B	rs2965295	19	904528	C	T
SLC1A3	rs2967065	5	36499182	G	A
ADCY2	rs2973319	5	7657995	G	A
ADCY2	rs2973322	5	7652631	G	A
ADCY2	rs2973333	5	7630086	T	G
CDK5	rs2975199	7	150713736	T	C
ADCY8	rs298609	8	131898841	C	T
ADCY8	rs298611	8	131886920	C	A
ADCY8	rs298613	8	131928150	T	G
ADCY8	rs298616	8	131926376	G	A
ADCY8	rs298622	8	131861977	G	A
ADCY8	rs2989885	8	131919120	C	T
GRIK3	rs3007217	1	37344833	C	T
ITPR1	rs304006	3	4627233	A	G
ITPR1	rs304010	3	4601947	G	A
ITPR1	rs304014	3	4603333	A	C
ITPR1	rs304023	3	4607717	C	T
ITPR1	rs304029	3	4587508	C	A
ITPR1	rs304038	3	4593859	G	A
ITPR1	rs304039	3	4594110	G	T
ITPR1	rs304041	3	4594652	G	T
ITPR1	rs304048	3	4623911	C	T
ITPR1	rs304051	3	4619990	C	T
ITPR1	rs304053	3	4619184	T	C
ITPR1	rs304060	3	4615029	A	G
ITPR1	rs304061	3	4614727	C	A
ITPR1	rs304073	3	4578070	C	A
ITPR1	rs304074	3	4577658	T	C
ITPR1	rs304076	3	4577064	T	G
ITPR1	rs304077	3	4576313	C	A
ITPR1	rs304078	3	4574842	T	C
ITPR1	rs304079	3	4574153	A	G
ITPR1	rs304090	3	4561551	G	A
LZTS3	rs306755	20	3080398	T	C
LZTS3	rs306757	20	3099779	A	G
ADORA1	rs3087949	1	203016749	C	A
SLC1A2	rs3088168	11	35294815	C	T
ADCY5	rs3100788	3	122962273	C	T
TRPC1	rs3101060	3	142421498	C	T
SLC1A2	rs3103239	11	35373664	T	G
HRH3	rs310619	20	60702577	A	G
HRH3	rs310630	20	60770143	G	A
HRH3	rs310631	20	60771309	A	C
HRH3	rs310672	20	60787984	C	T
HRH3	rs311500	20	60791864	C	T
GRIK4	rs3132780	11	120490868	G	A
GRIK4	rs3133223	11	120475941	A	G
GRIK4	rs3133224	11	120485496	T	C
GRIK4	rs3133225	11	120495441	A	G
GRIK4	rs3133226	11	120462745	T	C
GRIK4	rs3133846	11	120467845	C	T
GRIK4	rs3133855	11	120455560	T	C
GRIK4	rs3133864	11	120498721	T	C
DLG4	rs314252	17	6995825	A	G
DLG4	rs314253	17	6994969	C	T
CACNA1D	rs3163	3	53293866	T	C
GRIN2A	rs316369	16	9822819	T	C
GRIN2A	rs316371	16	9829714	C	T
GRIN2A	rs316374	16	9832818	A	C
GRIN2A	rs316375	16	9832902	T	G
GRIN2A	rs316376	16	9833061	G	A
GNB3	rs3168600	12	6949373	G	A
ADCY6	rs3185921	12	49128514	T	C
GRIN2B	rs3191064	12	13522508	G	A
PPP2CA	rs319596	5	133580637	T	G
PPP2CA	rs319597	5	133577136	G	A
PPP2CA	rs319598	5	133575926	T	C
PPP2CA	rs319599	5	133575041	A	C
PPP2CA	rs319600	5	133571304	C	A
PPP2CA	rs319602	5	133557855	T	C
GRIK2	rs3213542	6	101413882	T	C
ZDHHC2	rs3213601	8	16995196	A	G
PRKCA	rs3213690	17	64242534	A	G
TRPC1	rs3262	3	142380192	T	C
ITPR1	rs3306	3	4437875	A	G
GRIN3A	rs337565	9	104274222	G	A
GRIN3A	rs337569	9	104252721	C	T
GRIN3A	rs337586	9	104260303	T	C
GRIN3A	rs337587	9	104260078	C	T
GRIN3A	rs337588	9	104259783	T	C
GRIN3A	rs337589	9	104258790	A	G
GRIN3A	rs337591	9	104256361	G	A
PPP3CA	rs34199590	4	101868600	C	T
GNB1	rs34238514	1	1638174	T	C
GNB1	rs34306661	1	1619064	C	T
GRM7	rs345232	3	6812612	G	A
GRM7	rs345233	3	6812439	C	T
GRM7	rs345235	3	6811996	A	G
GRM7	rs345236	3	6810637	A	C
GRM7	rs345243	3	6809678	C	A
GRM7	rs345249	3	6807390	T	C
PPP2CA	rs34765815	5	133514685	G	T
CLN3	rs34835	16	28510612	G	A
ADCY2	rs34842	5	7469509	A	G
GRIN3B	rs349311	19	954701	T	C
GRIN3B	rs349313	19	955577	G	A
PRKCA	rs34963864	17	64227380	T	C
GRM7	rs349896	3	6733357	A	G
GRM7	rs349902	3	6759191	T	C
GRM7	rs349904	3	6762761	C	T
GRIN3B	rs350129	19	917874	C	T
GRIN3B	rs350134	19	923744	G	A
GRIN3B	rs350137	19	924362	T	G
GRIN3B	rs350140	19	924775	A	G
GRIN3B	rs350143	19	928073	T	C
GRIN3B	rs350146	19	931523	C	T
GRIN3B	rs350152	19	934022	A	G
PRKAR1A	rs350603	17	66529791	T	G
PRKAR1A	rs350615	17	66551849	A	G
PRKAR1A	rs350616	17	66552245	A	G
PRKAR1A	rs350626	17	66566246	C	T
SHANK3	rs35197053	22	51186753	T	C
GRM7	rs352276	3	6726731	G	A
GRIK3	rs35343437	1	37239006	T	G
SLC1A2	rs353558	11	35183217	T	C
SLC1A2	rs353615	11	35199026	T	C
SLC1A2	rs353618	11	35196592	C	T
SLC1A2	rs353619	11	35196142	A	G
SLC1A2	rs353620	11	35195683	G	A
SLC1A2	rs353625	11	35190093	C	T
SLC1A2	rs353626	11	35210792	C	T
SLC1A2	rs353631	11	35209115	C	T
SLC1A2	rs353632	11	35208895	T	C
SLC1A2	rs353634	11	35206603	A	G
SLC1A2	rs353638	11	35206074	T	C
SLC1A2	rs353639	11	35205911	G	T
SLC1A2	rs353644	11	35203160	C	T
PRKCA	rs35397826	17	64266200	G	A
GNAS	rs354744	20	57489924	G	A
GNAS	rs354747	20	57487715	G	A
GNAS	rs354751	20	57480549	G	A
GNAS	rs354762	20	57499276	C	T
CPEB4	rs354986	5	173362752	A	G
CPEB4	rs354992	5	173355811	C	T
CPEB4	rs354993	5	173355778	G	A
GNB1	rs35511469	1	1734088	T	G
SHANK3	rs35662666	22	51186026	T	C
GNB1	rs35672141	1	1622489	T	C
ITPR2	rs35878200	12	26448214	G	A
GRIN3B	rs35940485	19	921815	A	C
CACNA1A	rs36083263	19	13344313	A	G
PPP3CA	rs36122025	4	101880528	G	T
TRPC1	rs36287	3	142407464	G	A
TRPC1	rs36292	3	142392092	C	A
TRPC1	rs36294	3	142396122	G	A
ADCY8	rs365713	8	131846271	T	C
CDK5	rs365741	7	150739864	C	T
CDK5	rs367547	7	150747245	T	C
CDK5	rs367567	7	150761509	A	G
CDK5	rs367656	7	150711391	T	C
HOMER1	rs368936	5	78649970	T	C
CDK5	rs369386	7	150702121	C	T
CDK5	rs369410	7	150702144	C	T
ADCY9	rs3730119	16	4107604	A	G
TRPC1	rs3732743	3	142392380	T	C
CACNA1D	rs3732834	3	53358942	A	G
PPP2CA	rs3733897	5	133559284	G	A
GRIK2	rs3734353	6	101344445	G	T
ADCY1	rs3735672	7	45727832	A	G
CACNA1D	rs3736151	3	53293624	T	C
CACNA1D	rs3736154	3	53296488	A	G
CACNA1D	rs3736156	3	53297295	A	G
ADORA1	rs3736314	1	202993895	T	C
SLC1A2	rs3736812	11	35229798	G	A
PPP3CA	rs3737483	4	102036156	T	C
GNB1	rs3737628	1	1654371	C	T
ADORA1	rs3737872	1	203112523	C	T
ADORA1	rs3737875	1	203109799	A	G
ADORA1	rs3737877	1	203023409	T	G
ADORA1	rs3737879	1	203015907	T	C
ADORA1	rs3737883	1	203004034	G	A
CACNA1C	rs3741974	12	2023439	T	C
PRKCA	rs3744307	17	64263768	G	T
DLG4	rs3744404	17	7096511	T	C
DLG4	rs3744405	17	7096574	A	G
CDK5R1	rs3744510	17	30823638	A	C
CDK5R1	rs3744512	17	30801855	T	G
CDK5R1	rs3744513	17	30801743	A	G
PPP1R1B	rs3744786	17	37779616	C	T
GRIK5	rs3745285	19	42454449	A	G
GRIK5	rs3745286	19	42454022	T	C
GRIN2D	rs3745752	19	48842557	C	T
SHISA7	rs3745902	19	55889376	T	C
GRIK5	rs3745938	19	42575319	G	T
SHANK3	rs3747941	22	51075621	A	G
ITPR3	rs3748079	6	33555924	T	C
SLC1A2	rs3751031	11	35182623	C	T
ADCY6	rs3751273	12	49133221	C	T
GNB5	rs3751596	15	52392488	G	A
SLC1A6	rs3752191	19	15062373	T	C
SLC1A6	rs3752193	19	15062492	T	C
GNAQ	rs3752955	9	80299606	A	C
ADORA1	rs3753472	1	203100661	C	T
ADORA1	rs3753476	1	203079380	T	C
ITPR3	rs375555	6	33525518	C	T
PTK2B	rs3757908	8	27126267	T	C
GNAQ	rs3758187	9	80297823	C	T
GRIN3A	rs3758312	9	104465257	C	T
GNB3	rs3759343	12	6942268	C	T
HRH3	rs375990	20	60731540	C	T
ADCY7	rs3760012	16	50353802	C	T
PRKCA	rs3760269	17	64285159	T	G
PRKCA	rs3760274	17	64199197	C	A
GNGT2	rs3760469	17	47307914	G	T
PPP1R1B	rs3760521	17	37804510	A	G
PPP1R1B	rs3760522	17	37803135	G	A
PPP1R1B	rs3760524	17	37756179	T	C
LZTS3	rs3761249	20	3047008	G	T
GNG12	rs3762317	1	68238265	G	A
ADCY2	rs3763057	5	7345928	T	C
SLC1A2	rs3763888	11	35328695	C	T
SLC1A2	rs3763889	11	35328440	T	G
ZDHHC2	rs3764796	8	17015186	G	T
PRKCA	rs3764854	17	64241107	T	C
PRKCA	rs3764855	17	64240696	T	C
ADORA1	rs3766550	1	203110817	T	G
ADORA1	rs3766553	1	203102170	G	A
ADORA1	rs3766555	1	203101435	T	C
ADORA1	rs3766562	1	203081011	T	C
ADORA1	rs3766566	1	203074483	A	G
ADORA1	rs3766568	1	203070157	A	G
CACNA1D	rs3773747	3	53306330	C	T
NLGN1	rs3774047	3	173018827	G	A
SLC1A3	rs3776565	5	36631755	C	T
SLC1A3	rs3776566	5	36631835	T	C
SLC1A3	rs3776567	5	36632577	C	A
SLC1A3	rs3776569	5	36639560	G	A
SLC1A3	rs3776571	5	36645359	C	T
SLC1A3	rs3776576	5	36649729	A	C
SLC1A3	rs3776581	5	36662046	A	G
SLC1A3	rs3776585	5	36668124	A	G
SLC1A3	rs3776586	5	36684652	C	T
GRIA1	rs3776985	5	152795926	G	A
GRIK2	rs3778030	6	101353922	T	G
GRIK2	rs3778032	6	101331727	C	A
GRIK2	rs3778033	6	101323392	C	T
GRIK2	rs3778035	6	101315885	C	T
GRM4	rs3778045	6	33967768	C	T
PTK2B	rs3779632	8	27121627	T	C
PTK2B	rs3779635	8	27142209	T	C
GNAQ	rs3780175	9	80297353	C	T
GNAQ	rs3780178	9	80323068	C	T
CDK5	rs378140	7	150706605	T	C
GRIN2B	rs3782562	12	13518500	T	C
PRKCB	rs3785392	16	23955804	G	A
PRKCB	rs3785394	16	23937795	G	A
PRKCB	rs3785396	16	23914477	T	G
PRKCA	rs3785602	17	64353001	A	G
PRKCA	rs3785613	17	64271948	C	T
CDK5R1	rs3785907	17	30833676	C	T
GIPC1	rs3786656	19	14617476	T	C
GIPC1	rs3786657	19	14617444	T	C
HRH3	rs3787111	20	60797713	A	C
GNG12	rs3790558	1	68242704	G	T
GNG12	rs3790562	1	68260106	G	A
GNG12	rs3790565	1	68277039	C	T
GNG12	rs3790566	1	68280123	T	C
GNG12	rs3790567	1	68288060	A	G
GNG12	rs3790569	1	68302543	C	T
ZDHHC2	rs3793428	8	17001529	A	C
SLC1A2	rs3794087	11	35351162	T	G
SLC1A2	rs3794089	11	35346207	T	C
SLC1A2	rs3794097	11	35322452	T	G
SLC1A2	rs3794098	11	35320155	C	T
SLC1A2	rs3794099	11	35316907	G	A
SLC1A2	rs3794102	11	35315733	G	A
SLC1A2	rs3794109	11	35213826	G	A
SLC1A2	rs3794110	11	35213761	A	G
GNB5	rs3794535	15	52383364	A	G
SLC1A6	rs3795033	19	14986729	C	T
SLC1A6	rs3795034	19	14991009	T	G
GRIK3	rs3795495	1	37375168	A	G
GRIK3	rs3795496	1	37289922	T	C
GRIK3	rs3795498	1	37273082	T	C
ADORA1	rs3795585	1	203015323	A	G
GRIN3A	rs379630	9	104237915	G	A
GRIK2	rs3798492	6	101336501	T	C
GRIK2	rs3798498	6	101326143	C	T
CDK5	rs379931	7	150746112	T	C
GNB3	rs3803130	12	6865406	A	G
GRIK3	rs3806289	1	37395589	C	T
GRM8	rs3808122	7	126354756	C	T
GRM8	rs3808142	7	126208886	G	A
GRM8	rs3808143	7	126203697	A	G
GRM8	rs3808149	7	126097833	T	C
GRIN3A	rs3808896	9	104234459	T	C
ITPR2	rs3809140	12	26431377	A	G
GNB3	rs3809244	12	6882041	C	A
GNB3	rs3809245	12	6882767	T	C
DLG4	rs3809811	17	7127638	T	C
DLG4	rs3809816	17	7136330	C	A
PPP1R1B	rs3809887	17	37780779	A	G
GRIK5	rs3810174	19	42408317	C	T
GRIK5	rs3810175	19	42408548	A	G
HRH3	rs3810477	20	60766377	A	G
HRH3	rs3810492	20	60794796	A	G
SLC1A2	rs3812778	11	35298817	A	G
GRIN2B	rs3812820	12	13524640	C	T
HRH3	rs381331	20	60805045	A	G
GNG2	rs3813399	14	52365867	A	G
DAGLA	rs3815045	11	61437418	A	G
GRIN3B	rs3815170	19	1013147	A	G
GNB3	rs3815408	12	6947320	T	C
CACNA1A	rs3816027	19	13446246	A	G
SHISA7	rs3816051	19	55896972	C	T
APOE	rs3816084	19	45375385	T	C
PPP2CA	rs381637	5	133460349	T	G
CACNA1D	rs3816767	3	53294012	G	A
SHANK3	rs3817816	22	51048081	A	G
SLC1A2	rs3818275	11	35330330	C	T
ITPR3	rs3818527	6	33628812	G	A
ITPR3	rs3818528	6	33628868	G	A
GRIA4	rs3819071	11	105543433	G	A
GRIA4	rs3819079	11	105715491	T	G
GNB1	rs3820011	1	1819632	A	C
ADORA1	rs3820151	1	203015662	G	A
SLC1A3	rs3822469	5	36645469	G	A
GRM8	rs3824009	7	126287541	C	T
GRIN3A	rs3824515	9	104467019	T	C
PRKCB	rs3826259	16	23888810	G	A
PRKCB	rs3826260	16	23888550	T	C
DLG4	rs3826408	17	7004611	T	C
PPP1R1B	rs3826548	17	37755389	A	G
GRIK5	rs3826716	19	42539868	A	G
LZTS3	rs3827132	20	3118926	C	A
GNG12	rs3828069	1	68305256	C	T
ADCY2	rs3828628	5	7521196	A	G
GRIK2	rs3830139	6	101344165	G	T
HOMER1	rs383122	5	78594677	A	G
ADCY8	rs383209	8	131890064	C	T
NLGN1	rs3843052	3	173039731	C	A
NLGN1	rs3843053	3	173039776	T	C
NLGN1	rs3843978	3	173162651	G	A
NLGN1	rs3844523	3	173040038	T	C
NLGN1	rs3844524	3	173046952	A	G
ADCY5	rs3845915	3	123058681	G	A
ADCY8	rs384752	8	131890016	C	T
SLC1A2	rs3847607	11	35343132	T	G
SLC1A2	rs3847609	11	35343296	A	G
SLC1A2	rs3847612	11	35359747	T	C
SLC1A2	rs3847618	11	35381563	A	C
SLC1A2	rs3847621	11	35385982	G	A
HOMER1	rs384941	5	78668230	C	T
NLGN1	rs3850178	3	173147231	A	G
NLGN1	rs3853392	3	173051650	G	A
NLGN1	rs3853393	3	173092752	T	C
GNB1	rs3855951	1	1735741	C	T
TRPC1	rs3856697	3	142506096	G	T
HOMER1	rs385771	5	78616500	C	T
CACNA1C	rs3858698	12	2224927	T	C
NLGN1	rs3861379	3	173146191	G	A
GRIN2B	rs3863351	12	13529278	T	C
ITPR1	rs3864051	3	4473800	T	C
CDK5	rs386956	7	150761151	C	T
HRH3	rs387098	20	60729650	G	A
ADCY7	rs3886584	16	50208594	T	G
GRM4	rs3887555	6	34036839	T	C
ADCY7	rs3887556	16	50285501	G	A
GRIN3A	rs3889747	9	104243789	G	A
GRM5	rs3893110	11	88256853	G	T
DLG4	rs390200	17	7013314	A	G
ADCY8	rs3903057	8	131718843	T	G
SLC1A2	rs3903687	11	35353189	G	A
ADCY8	rs3912318	8	131811430	C	T
ADCY7	rs3915617	16	50319305	A	G
GRIK3	rs3917924	1	37411254	A	G
GRIK3	rs3917925	1	37411160	A	G
GRIK3	rs3917950	1	37407352	G	A
GRIK3	rs3917981	1	37402660	A	G
GRIK3	rs3917984	1	37402202	G	A
GRIK3	rs3917989	1	37400729	A	G
HOMER1	rs3923123	5	78785337	A	G
GRIK3	rs3924538	1	37471357	T	G
ITPR3	rs394199	6	33521357	C	T
PRKCA	rs3960362	17	64219940	A	G
TRPM1	rs3964705	15	31327772	C	T
SLC1A6	rs3965461	19	15004325	G	A
GRIN2C	rs397784	17	72820249	A	G
SLC1A2	rs398734	11	35175425	T	C
CDK5	rs401168	7	150706436	A	G
TRPC1	rs40160	3	142414643	A	G
GRIK2	rs401864	6	101409074	C	T
DLG4	rs402514	17	7061522	T	G
PPP2CA	rs403005	5	133467960	A	G
HOMER1	rs404375	5	78644582	A	G
CDK5	rs404919	7	150745099	A	G
CDK5	rs405281	7	150759435	A	G
GRIN2A	rs4063483	16	9897326	A	G
GRIN2A	rs4063490	16	9866430	G	A
GRM6	rs4075890	5	178424374	C	T
ADCY8	rs4076446	8	131718547	G	T
GNG2	rs4078418	14	52223717	T	G
SLC1A7	rs407856	1	53618716	C	T
GRIN3A	rs4078676	9	104248355	C	A
CLN3	rs40831	16	28519768	G	A
CLN3	rs40837	16	28522166	G	A
PRKCA	rs4090488	17	64367681	G	A
GRM8	rs412791	7	126134178	C	T
ADCY8	rs412941	8	131868384	A	C
DRD2	rs4130345	11	113307209	G	A
ADCY2	rs4131193	5	7583440	A	G
SLC7A11	rs41330144	4	139068956	A	G
SLC1A6	rs4134457	19	15125531	A	G
SLC1A2	rs41352148	11	35331083	C	T
CPEB4	rs41353645	5	173244121	G	A
GNG12	rs41396545	1	68155291	G	A
CACNA1C	rs4141130	12	2206882	C	T
SHISA6	rs4141143	17	11159349	C	T
PRKAR1A	rs4141161	17	66423904	A	C
GRIK5	rs4141218	19	42586059	T	C
GRIN2A	rs4141487	16	9783118	C	A
APOE	rs4142248	19	45391533	C	T
PLCB1	rs4142365	20	8097151	A	G
PRKACB	rs4142781	1	84490024	T	C
ADCY4	rs4143902	14	24740320	A	G
GNG2	rs4144431	14	52217181	G	A
GNG2	rs4144433	14	52217130	C	A
GNG2	rs4144434	14	52217453	A	G
ADCY8	rs4144737	8	131773428	G	A
ADCY8	rs4144738	8	131773096	A	G
GNB4	rs4147789	3	179049060	T	G
PTK2B	rs4149239	8	27220653	G	A
PTK2B	rs4149243	8	27231440	C	T
PTK2B	rs4149244	8	27234679	T	C
PTK2B	rs4149245	8	27236150	C	T
PTK2B	rs4149246	8	27241418	T	G
PTK2B	rs4149247	8	27242932	T	C
PTK2B	rs4149248	8	27242967	G	A
PTK2B	rs4149252	8	27253628	T	G
PTK2B	rs4149253	8	27253725	A	G
PTK2B	rs4149254	8	27254604	T	C
PTK2B	rs4149259	8	27260011	T	C
PTK2B	rs4149260	8	27260181	A	G
GRIN2D	rs4149448	19	48889614	G	A
GRIN2D	rs4149452	19	48880776	T	C
ADCY9	rs41520045	16	4022203	C	A
GNGT1	rs41522	7	93311719	A	G
GNGT1	rs41524	7	93312928	G	A
GNGT1	rs41531	7	93318068	T	C
GNGT1	rs41532	7	93318276	G	A
GNGT1	rs41533	7	93318345	A	G
GNGT1	rs41539	7	93323923	C	T
GNGT1	rs41541	7	93324985	T	C
ITPR3	rs419261	6	33521924	T	C
GRIN3A	rs420158	9	104239782	C	T
ADCY8	rs420331	8	131851109	A	G
ITPR3	rs420361	6	33523681	T	C
ITPR1	rs420944	3	4597072	T	G
CDK5	rs421635	7	150743109	A	G
HOMER1	rs421837	5	78697240	T	C
DAGLA	rs422249	11	61406960	T	C
ADORA2A	rs422674	22	24802746	A	C
GRIK3	rs4233207	1	37443166	C	T
GRM3	rs4236504	7	86405428	G	A
SLC1A1	rs4237157	9	4410854	T	G
GRIN2B	rs4237944	12	13532350	A	G
GNB5	rs4238383	15	52340907	G	A
HOMER1	rs423906	5	78647558	T	C
PPP1R1B	rs4239272	17	37771394	T	C
PLCB1	rs4239774	20	8054763	G	A
PRKACB	rs4243779	1	84498308	T	C
PRKACB	rs4243784	1	84649742	A	G
GRIK4	rs4245040	11	120391338	T	C
DRD2	rs4245146	11	113188695	T	C
DRD2	rs4245147	11	113188729	C	T
DRD2	rs4245150	11	113235369	G	T
DRD2	rs4245154	11	113259396	G	A
DRD2	rs4245155	11	113328046	T	C
HOMER1	rs425491	5	78691652	C	T
GRM4	rs4256433	6	33924249	T	C
GNGT1	rs4257948	7	93370064	G	T
ITPR3	rs4259245	6	33591998	G	A
ADCY8	rs4260864	8	131816539	G	A
GNGT1	rs4262	7	93180740	C	T
ADCY2	rs4263480	5	7511049	G	A
GNGT1	rs4264	7	93145389	T	C
GNG2	rs4264315	14	52195074	A	G
GNG2	rs4268678	14	52202903	G	T
ADCY7	rs4268746	16	50315582	G	A
DRD2	rs4274224	11	113190174	G	A
DLG4	rs427784	17	7060835	C	T
GRIK4	rs4278519	11	120307897	T	C
ADCY8	rs4285452	8	131777037	G	A
PRKACB	rs4292971	1	84559479	T	G
ADCY8	rs4295627	8	131697703	G	T
ADCY5	rs4297993	3	123114602	T	C
GNAS	rs4305329	20	57504982	G	A
ITPR3	rs430655	6	33525002	A	G
DRD2	rs4309187	11	113283165	A	C
GNB2	rs4316092	7	100204541	A	G
GRIN2B	rs4316597	12	13600891	T	G
SLC1A1	rs4317631	9	4392649	A	G
PPP3CA	rs4318660	4	102087814	T	C
DRD2	rs4319541	11	113321777	T	C
GRIN2A	rs4322664	16	9753620	A	C
SLC1A3	rs432268	5	36636918	G	A
GNG2	rs4325468	14	52229999	G	A
CDK5R1	rs4328493	17	30836726	G	A
GRIK4	rs4331108	11	120361422	T	C
SLC1A1	rs4333659	9	4457091	G	A
PPP3CA	rs4343735	4	101905220	A	G
GRIK3	rs4345779	1	37455637	G	A
GNB4	rs4346543	3	179159209	T	C
CDK5	rs434705	7	150749234	G	A
PRKACB	rs4347229	1	84559040	T	G
NLGN1	rs4355309	3	173282517	G	A
GRIK4	rs4363614	11	120327314	A	G
GRIK4	rs4367952	11	120346649	T	C
DRD2	rs4373974	11	113301208	G	T
SLC1A6	rs4374305	19	15065315	G	A
GRIK4	rs4375451	11	120367917	T	C
FRRS1L	rs4376550	9	111940938	T	G
GNAQ	rs4376557	9	80375459	A	G
GNB3	rs4376959	12	6850982	C	T
NLGN1	rs4377507	3	173218049	G	A
GRIN3A	rs439347	9	104258628	A	G
PPP3CA	rs4396998	4	102056373	C	T
NLGN1	rs4399918	3	173322123	C	T
ADCY2	rs4401545	5	7314150	T	C
SLC1A1	rs4401921	9	4400991	T	C
PPP3CA	rs4413414	4	102084614	C	T
SLC1A6	rs4416143	19	15118665	G	A
DRD2	rs4421776	11	113232373	A	G
ADCY8	rs4425724	8	131745276	T	G
GRIN2D	rs4427918	19	48838222	C	T
SLC1A3	rs442867	5	36635794	T	G
GRIA1	rs4431388	5	152783175	A	G
GNG2	rs4432175	14	52243615	G	T
FRRS1L	rs4434671	9	111940855	G	A
GNGT1	rs4436050	7	93272823	T	C
SLC1A7	rs443751	1	53619104	C	T
GRIA2	rs4440278	4	158092230	G	A
PPP3CA	rs4443296	4	102067038	A	G
ADCY7	rs4444336	16	50307458	C	T
GRIK4	rs4445643	11	120368059	T	G
GRIK4	rs4445646	11	120427050	C	T
ITPR3	rs444697	6	33542786	A	G
DRD2	rs4447205	11	113255003	T	C
HOMER1	rs4447967	5	78768537	G	A
PPP3CA	rs4450933	4	102056323	A	G
ADCY7	rs4451936	16	50315608	T	C
CDK5	rs446079	7	150757161	C	T
HRH3	rs446127	20	60729447	T	G
GRIK2	rs4461738	6	101425816	C	T
GRIK3	rs4462104	1	37441494	C	T
CDK5	rs446886	7	150750130	A	G
DLG4	rs446994	17	7020172	C	A
ADORA1	rs4472812	1	202983324	C	T
PPP3CA	rs4475157	4	101963866	G	A
DRD2	rs4479021	11	113254116	A	G
ADCY2	rs4481320	5	7314523	C	T
SLC1A3	rs448281	5	36637319	T	C
GRIN2D	rs4483956	19	48860409	G	A
GRIN2B	rs4485187	12	13491047	A	G
SLC1A1	rs4487832	9	4392715	G	A
DRD2	rs4488232	11	113328395	T	C
ADCY7	rs4490002	16	50293487	G	A
PPP3CA	rs4492010	4	101925877	C	T
ADCY2	rs4492081	5	7339595	T	C
ADCY2	rs4495145	5	7340018	T	C
CACNA1A	rs4499352	19	13527164	G	T
PRKACB	rs4500336	1	84559561	A	G
GRIN3A	rs450231	9	104243487	G	A
GRIK3	rs4503315	1	37465827	G	T
ADCY2	rs4507458	5	7340418	G	A
PRKACB	rs4508031	1	84557610	A	G
SLC1A2	rs4508184	11	35303643	C	T
ADCY8	rs4509279	8	131769830	T	C
NLGN1	rs4513478	3	173344040	A	G
GNB2	rs4515479	7	100296522	G	A
ITPR2	rs4517620	12	26471113	T	C
GIPC1	rs4517893	19	14619999	A	G
SLC1A7	rs451821	1	53625496	A	G
ADCY8	rs4518628	8	131696137	T	C
PPP3CA	rs4521351	4	102089950	A	G
ADCY2	rs4524477	5	7564036	A	G
GNG2	rs4526942	14	52229407	A	G
ADCY8	rs4527833	8	131773890	T	C
PPP3CA	rs4532240	4	101942684	T	G
DRD2	rs4534613	11	113256765	C	A
SLC1A7	rs453501	1	53615868	T	C
GRIA2	rs4535376	4	158061826	T	C
GRIN2B	rs4540917	12	13639597	T	C
ADCY2	rs4541631	5	7578455	T	C
SLC1A3	rs4541684	5	36521829	C	T
GRM5	rs4542417	11	88264359	T	C
GIPC1	rs4545927	19	14549408	A	G
GRIK2	rs454747	6	101503442	T	C
GRIK1	rs4555436	21	30941156	T	C
PPP3CA	rs4557267	4	102091353	A	G
ITPR3	rs4559081	6	33523125	A	G
SLC1A1	rs4562386	9	4429166	C	T
GNG2	rs4566067	14	52196205	G	A
GRIK4	rs4567478	11	120448132	C	T
SLC1A6	rs4569396	19	15123538	T	C
GNAQ	rs4571789	9	80432318	T	G
PPP3CA	rs4574420	4	102084491	A	C
GRIK3	rs4576633	1	37455759	T	G
SLC7A11	rs4577637	4	139040982	G	A
GRIN2B	rs4578488	12	13577863	T	C
ADCY3	rs4578807	2	25145304	G	A
ADCY6	rs4579969	12	49173345	A	G
DRD2	rs4581480	11	113195196	C	T
ADCY8	rs4582526	8	131726310	T	C
PRKCB	rs4592664	16	23902056	C	T
ZDHHC2	rs4593587	8	17036797	T	G
GNG2	rs4597233	14	52367047	A	G
GRIA2	rs4600965	4	158065813	G	A
ZDHHC2	rs4601360	8	17037507	G	A
PPP3CA	rs4602501	4	101967350	C	A
GRM5	rs4604887	11	88187646	G	T
SLC7A11	rs4605717	4	139094911	G	A
GRM7	rs460579	3	6806475	T	C
GNB2	rs4605982	7	100225730	C	T
ADCY8	rs4606023	8	131767639	T	G
GRIK4	rs4611216	11	120343376	A	G
ADCY7	rs4611456	16	50299729	C	T
SHANK3	rs4611754	22	51086397	T	C
ITPR2	rs4612907	12	26614678	A	G
NLGN1	rs4621354	3	173306058	T	C
SLC1A1	rs4625083	9	4443086	C	T
GRM5	rs4628675	11	88287475	G	A
PRKACB	rs4630147	1	84654040	G	A
DRD2	rs4630328	11	113204931	A	G
PRKACB	rs4631716	1	84566963	C	T
ADCY4	rs4635261	14	24777953	C	A
GRIA4	rs4636626	11	105531577	G	A
DRD2	rs4648317	11	113202254	A	G
DRD2	rs4648319	11	113185085	A	G
GNB1	rs4648592	1	1732473	A	G
GNB1	rs4648726	1	1684394	C	T
GNB1	rs4648727	1	1707708	A	C
GNB1	rs4648732	1	1769317	T	C
GRIK3	rs4652914	1	37370361	A	G
GRIK3	rs4653173	1	37221236	A	G
GRIK3	rs4653175	1	37222092	G	A
GRIK3	rs4653178	1	37261031	C	A
GRIK3	rs4653184	1	37313367	C	T
GRIK3	rs4653185	1	37327455	C	A
GRIK3	rs4653186	1	37328530	T	G
GRIK3	rs4653193	1	37441854	G	A
GNG12	rs4655683	1	68077296	A	G
GRIK5	rs4674	19	42434548	A	G
ADCY5	rs4678047	3	123171685	G	A
TRPC1	rs4683438	3	142371401	T	G
TRPC1	rs4683440	3	142388321	G	A
TRPC1	rs4683441	3	142428906	G	A
TRPC1	rs4683715	3	142383661	G	A
TRPC1	rs4683727	3	142512165	C	T
ITPR1	rs4684418	3	4607140	G	A
ITPR1	rs4684419	3	4629898	C	T
ITPR1	rs4684420	3	4648769	G	A
ITPR1	rs4684421	3	4648915	A	G
GRM7	rs4684538	3	6749844	T	G
ITPR1	rs4685744	3	4445221	C	T
ITPR1	rs4685753	3	4547900	C	T
ITPR1	rs4685758	3	4644182	C	T
ITPR1	rs4685765	3	4648817	C	T
ITPR1	rs4685766	3	4649217	G	A
GRM7	rs4686076	3	6734108	T	C
GRM7	rs4686090	3	6789222	G	A
GRM7	rs4686091	3	6830267	T	C
CACNA1D	rs4687573	3	53326120	T	C
CACNA1D	rs4687576	3	53419445	C	T
GRM2	rs4687592	3	51689872	T	C
CACNA1D	rs4687712	3	53275501	A	G
CACNA1D	rs4687715	3	53303920	A	G
CACNA1D	rs4687717	3	53316208	T	C
CACNA1D	rs4687723	3	53394768	T	C
CACNA1D	rs4687728	3	53468639	T	C
GRIA2	rs4690859	4	158118505	C	T
GRIA2	rs4691308	4	158039252	C	T
GRIA2	rs4691312	4	158067547	C	A
GRIA2	rs4691314	4	158079112	C	T
GRIA2	rs4691326	4	158144815	G	A
PPP3CA	rs4699390	4	101905104	G	A
PPP3CA	rs4699393	4	102074963	C	A
PPP3CA	rs4699769	4	101900327	G	A
PPP3CA	rs4699770	4	101906358	T	G
PPP3CA	rs4699773	4	101937552	C	T
PPP3CA	rs4699774	4	101962224	T	G
PPP3CA	rs4699780	4	102036628	A	C
GRM6	rs4700810	5	178418795	G	A
GRM6	rs4700823	5	178314898	C	T
GRM6	rs4700830	5	178335266	T	C
GRM6	rs4700833	5	178335865	T	C
GRM6	rs4701130	5	178409417	G	A
GRM6	rs4701131	5	178409447	C	T
GRM6	rs4701132	5	178412271	A	G
GRM6	rs4701133	5	178424693	A	G
GRM6	rs4701151	5	178313656	C	T
GRM6	rs4701154	5	178313965	A	G
GRM6	rs4701155	5	178314000	A	G
GRM6	rs4701170	5	178324591	A	G
ADCY2	rs4701786	5	7532568	A	G
ADCY2	rs4702457	5	7324564	A	C
ADCY2	rs4702459	5	7329247	A	G
ADCY2	rs4702462	5	7330194	G	A
ADCY2	rs4702463	5	7360842	T	C
ADCY2	rs4702466	5	7438768	A	C
ADCY2	rs4702473	5	7528671	T	C
ADCY2	rs4702484	5	7649973	T	C
HOMER1	rs4703797	5	78660832	G	A
HOMER1	rs4703798	5	78708151	C	T
HOMER1	rs4703803	5	78734528	C	A
HOMER1	rs4704608	5	78698059	T	C
HOMER1	rs4704609	5	78698266	T	G
HOMER1	rs4704610	5	78707071	T	C
HOMER1	rs4704618	5	78733152	A	G
HOMER1	rs4704624	5	78776443	T	C
HOMER1	rs4704633	5	78792762	A	C
HOMER1	rs4704634	5	78792884	A	G
HOMER1	rs4704635	5	78793156	A	G
ITPR3	rs4711336	6	33626823	G	A
ITPR3	rs4711338	6	33627965	T	C
ITPR3	rs4711339	6	33634976	A	G
GRM4	rs4711374	6	33983542	T	C
GRM4	rs4711376	6	34102297	G	T
GRM4	rs4711381	6	34105866	A	G
ITPR3	rs4713646	6	33574300	T	C
ITPR3	rs4713653	6	33615371	C	A
ITPR3	rs4713659	6	33635616	A	G
GRM4	rs4713731	6	33913698	G	A
GRM4	rs4713750	6	34100728	C	T
GRM4	rs4713751	6	34101265	C	T
GRM4	rs4713755	6	34103012	A	G
ADCY1	rs4720510	7	45565772	C	T
ADCY1	rs4720512	7	45665975	G	A
ADCY1	rs4724400	7	45561864	A	G
ADCY1	rs4724403	7	45578769	C	T
ADCY1	rs4724413	7	45622375	C	T
ADCY1	rs4724414	7	45622457	A	G
ADCY1	rs4724420	7	45660559	T	C
ADCY1	rs4724425	7	45761518	T	C
GRM3	rs4727133	7	86253304	C	T
GRM3	rs4727139	7	86307492	T	C
GRM8	rs4728057	7	126237186	G	A
GRM8	rs4728060	7	126280687	A	G
GRM3	rs4728666	7	86307522	A	G
GRM3	rs4728669	7	86308283	G	A
GRM3	rs4728674	7	86308654	A	G
GRM3	rs4728675	7	86308663	C	T
GRM3	rs4728678	7	86334013	G	T
GRM3	rs4728679	7	86348840	A	C
GNGT1	rs4729102	7	93219924	T	C
GNGT1	rs4729104	7	93220435	A	G
GNGT1	rs4729105	7	93236193	T	C
GNGT1	rs4729106	7	93236322	C	T
GNGT1	rs4729107	7	93292113	A	G
GNB2	rs4729644	7	100267480	T	C
GRIA1	rs473214	5	153026789	G	A
PTK2B	rs4732720	8	27095225	A	G
PTK2B	rs4732725	8	27280855	T	C
PTK2B	rs4733057	8	27127164	G	A
PTK2B	rs4733058	8	27139413	C	T
ADCY8	rs4733723	8	131722884	A	C
ADCY8	rs4733729	8	131744541	C	A
ADCY8	rs4733737	8	131766965	T	C
ADCY8	rs4733741	8	131800794	T	C
SLC1A1	rs4740779	9	4417219	T	G
SLC1A1	rs4740788	9	4481668	C	T
GRIA4	rs474158	11	105707770	T	C
SLC1A1	rs4741979	9	4403820	A	C
SLC1A1	rs4741985	9	4412152	G	A
SLC1A1	rs4741986	9	4423007	G	T
SLC1A1	rs4741987	9	4423776	C	T
SLC1A1	rs4741988	9	4425995	T	G
SLC1A1	rs4741990	9	4448012	G	A
SLC1A1	rs4741996	9	4462265	G	A
SLC1A1	rs4742003	9	4523322	C	A
SLC1A1	rs4742004	9	4526642	C	T
GRIN3A	rs4742738	9	104274422	G	A
GRIN3A	rs4742740	9	104286835	C	T
GRIN3A	rs4742741	9	104301883	G	A
GRIN3A	rs4742745	9	104338482	T	G
FRRS1L	rs4742990	9	111867438	C	T
FRRS1L	rs4742993	9	111921212	C	T
GRIN3A	rs4743277	9	104319811	T	C
GRIN3A	rs4743280	9	104322840	G	T
GRIN3A	rs4743285	9	104362040	G	A
GNAQ	rs4745380	9	80360915	C	T
GNAQ	rs4745382	9	80427417	T	C
GRM5	rs4753700	11	88203675	C	A
GRM5	rs4753731	11	88237702	T	C
GRIA4	rs4754136	11	105587764	T	C
GRIA4	rs4755107	11	105421131	G	A
SLC1A2	rs4756195	11	35219579	A	G
SLC1A2	rs4756196	11	35219655	G	A
SLC1A2	rs4756201	11	35284685	A	G
SLC1A2	rs4756204	11	35313859	A	G
SLC1A2	rs4756211	11	35374658	G	A
SLC1A2	rs4756214	11	35387485	T	C
ADCY6	rs4760701	12	49092301	G	A
GRIN2B	rs4763942	12	13491255	G	A
GRIN2B	rs4763944	12	13510906	A	G
GRIN2B	rs4763946	12	13517131	A	G
GRIN2B	rs4763947	12	13523170	A	C
GRIN2B	rs4763958	12	13586886	T	C
GRIN2B	rs4763959	12	13586986	G	A
GNB3	rs4764615	12	6875363	C	T
GNB3	rs4764616	12	6873997	G	A
CACNA1C	rs4765845	12	2039124	G	A
CACNA1C	rs4765864	12	2130561	C	T
CACNA1C	rs4765870	12	2200042	G	A
CACNA1C	rs4765873	12	2218417	T	C
CACNA1C	rs4765880	12	2249791	C	T
CACNA1C	rs4766425	12	2072525	T	C
GNB5	rs4774602	15	52357668	C	A
GNB5	rs4775983	15	52383982	A	G
TRPM1	rs4779759	15	31256775	A	G
TRPM1	rs4779776	15	31348673	A	G
GRIA1	rs478020	5	152808729	A	G
GRIN2A	rs4780542	16	9799463	C	A
GRIN2A	rs4780550	16	9823006	T	C
ADCY7	rs4785205	16	50271849	G	A
ADCY7	rs4785386	16	50197960	G	A
ADCY7	rs4785393	16	50293394	G	A
ADCY7	rs4785401	16	50346995	A	G
ADCY9	rs4786450	16	4086156	C	T
ADCY9	rs4786454	16	4126137	A	G
SHISA6	rs4791463	17	11119903	C	T
SHISA6	rs4792110	17	11051757	G	T
SHISA6	rs4792113	17	11057756	T	C
SHISA6	rs4792115	17	11081585	G	T
SHISA6	rs4792116	17	11081610	G	A
SHISA6	rs4792117	17	11086252	T	G
SHISA6	rs4792118	17	11091365	G	A
SHISA6	rs4792119	17	11091689	C	T
SHISA6	rs4792122	17	11104296	C	T
SHISA6	rs4792124	17	11104428	C	T
CDK5R1	rs4794990	17	30832207	T	C
CDK5R1	rs4795858	17	30724181	A	G
CDK5R1	rs4795859	17	30724289	G	A
CDK5R1	rs4795860	17	30724498	T	C
CDK5R1	rs4795861	17	30724522	C	T
CDK5R1	rs4795863	17	30743274	A	G
CDK5R1	rs4795868	17	30787135	T	C
CDK5R1	rs4795869	17	30787435	T	C
CDK5R1	rs4795883	17	30827371	T	C
DLG4	rs4796302	17	7138187	T	C
DLG4	rs4796392	17	7078216	T	C
DLG4	rs4796398	17	7111516	C	T
DLG4	rs4796399	17	7117013	C	A
PPP1R1B	rs4796781	17	37759678	T	C
PPP1R1B	rs4796784	17	37758662	T	C
GRIK5	rs4802119	19	42494477	T	C
GRIK5	rs4802122	19	42552076	G	T
GRIK5	rs4803465	19	42422310	C	T
GRIK5	rs4803470	19	42464863	T	C
GRIK5	rs4803471	19	42467901	T	C
GRIK5	rs4803480	19	42570431	A	G
GRIK5	rs4803481	19	42570708	A	G
SHISA7	rs4806608	19	55906950	G	A
SHISA7	rs4806626	19	55959207	C	A
GNAS	rs480687	20	57346295	T	C
GRIN3B	rs4806908	19	1004822	A	G
GRIN3B	rs4807307	19	957244	A	G
GRIN3B	rs4807387	19	997820	T	C
GRIN3B	rs4807395	19	1002846	G	A
GRIN3B	rs4807440	19	1026476	G	T
SLC1A6	rs4808659	19	15119412	T	C
SLC1A6	rs4808660	19	15119484	T	C
HOMER3	rs4808852	19	18955173	A	G
GNAS	rs4810198	20	57504599	A	G
GNAS	rs4812157	20	57367665	T	C
GNAS	rs4812161	20	57404215	T	C
LZTS3	rs4815574	20	3150818	C	T
PLCB1	rs4816041	20	8005653	C	T
PLCB1	rs4816047	20	8105867	T	C
PLCB1	rs4816049	20	8149130	G	A
GRIK1	rs4817219	21	30884234	C	T
SHANK3	rs4838857	22	51039492	C	T
SHANK3	rs4838858	22	51051521	T	C
SHANK3	rs4838859	22	51051630	G	A
SHANK3	rs4838861	22	51081205	C	T
SHANK3	rs4838862	22	51082057	G	A
SHANK3	rs4838865	22	51103040	A	G
SHANK3	rs4838866	22	51123936	A	G
GRIK2	rs4840132	6	101362478	C	T
GNB4	rs4854942	3	179106194	C	T
GNB4	rs4854945	3	179109108	G	T
GNB4	rs4854948	3	179135764	C	T
GNB4	rs4854950	3	179146244	C	T
GNB4	rs4854951	3	179154086	T	C
GNB4	rs4855096	3	179033555	T	G
GNB4	rs4855102	3	179101696	A	G
GNB4	rs4855104	3	179111911	G	T
GNB4	rs4855105	3	179112133	A	C
SLC7A11	rs4863972	4	139069658	A	G
SLC7A11	rs4864388	4	138989272	T	G
SLC7A11	rs4864389	4	139030134	T	C
CPEB4	rs4867761	5	173249712	C	A
CPEB4	rs4867763	5	173262019	C	T
CPEB4	rs4868394	5	173249504	G	A
CPEB4	rs4868397	5	173262121	C	T
SLC1A3	rs4869486	5	36619833	G	A
SLC1A3	rs4869487	5	36692214	T	C
SLC1A3	rs4869680	5	36632505	G	A
SLC1A3	rs4869681	5	36653840	A	G
SLC1A3	rs4869682	5	36656820	T	G
SLC1A3	rs4869685	5	36659186	C	T
GRIN2C	rs487598	17	72867176	A	G
PPP1R1B	rs4890111	17	37683415	C	T
NLGN1	rs4894620	3	173058011	G	A
NLGN1	rs4894626	3	173142163	G	T
NLGN1	rs4894636	3	173364702	G	A
NLGN1	rs4894637	3	173364740	G	A
NLGN1	rs4894640	3	173402780	A	G
GRIA1	rs489770	5	153018868	G	A
GNG2	rs4898688	14	52293622	T	C
GNG2	rs4901102	14	52213323	G	A
GNG2	rs4901112	14	52289074	G	T
GNG2	rs4901113	14	52305359	A	G
GNG2	rs4901119	14	52329244	A	G
GNG2	rs4901122	14	52368361	A	C
PRKACB	rs4907032	1	84574304	G	A
PRKACB	rs4907034	1	84580306	A	C
PRKACB	rs4907148	1	84488612	A	C
PRKACB	rs4907149	1	84489066	A	G
PRKACB	rs4907154	1	84528567	G	A
PRKACB	rs4907156	1	84545973	G	A
PRKACB	rs4907159	1	84555563	G	A
PRKACB	rs4907162	1	84569660	T	C
PRKACB	rs4907175	1	84592013	G	A
ZDHHC2	rs4921744	8	17015821	G	T
ZDHHC2	rs4921768	8	17101560	C	T
GIPC1	rs4926111	19	14562760	A	G
GIPC1	rs4926113	19	14578125	C	T
CACNA1A	rs4926143	19	13436547	C	T
CACNA1A	rs4926152	19	13559325	T	C
CACNA1A	rs4926172	19	13219436	T	C
CACNA1A	rs4926176	19	13220722	A	G
GIPC1	rs4926193	19	14529868	T	C
GIPC1	rs4926199	19	14536165	T	C
GIPC1	rs4926207	19	14583848	C	T
CACNA1A	rs4926210	19	13352839	G	A
CACNA1A	rs4926244	19	13485727	C	T
CACNA1A	rs4926249	19	13494161	A	G
CACNA1A	rs4926252	19	13494945	G	T
CACNA1A	rs4926264	19	13531731	T	C
CACNA1A	rs4926265	19	13531747	G	A
CACNA1A	rs4926298	19	13263849	A	G
GRIK4	rs4935744	11	120367413	G	T
GRIK4	rs4935749	11	120389638	A	G
GRIK4	rs4935750	11	120391775	C	T
DRD2	rs4936270	11	113189130	T	C
DRD2	rs4936271	11	113189427	T	C
DRD2	rs4936274	11	113201173	A	G
DRD2	rs4936275	11	113235806	C	T
GRIK4	rs4936533	11	120367373	T	C
GRIK4	rs4936536	11	120392194	A	G
GRIK4	rs4936537	11	120397074	G	A
GRIK4	rs4936538	11	120401025	T	C
GRIK4	rs4936540	11	120406525	G	A
GRIK4	rs4936549	11	120522784	C	T
DRD2	rs4938019	11	113212113	C	T
DRD2	rs4938021	11	113235525	C	T
DRD2	rs4938024	11	113249288	A	G
DRD2	rs4938025	11	113254004	C	T
DRD2	rs4938026	11	113260194	T	C
ITPR3	rs493871	6	33533251	G	A
GRIK4	rs4938815	11	120312356	G	T
SLC1A7	rs494030	1	53568199	A	G
CACNA1D	rs495024	3	53468956	G	A
ADORA1	rs4950876	1	202990935	A	G
ADORA1	rs4950907	1	202974699	T	C
ADORA1	rs4950908	1	202982034	G	A
ADORA1	rs4950914	1	203010585	C	T
ADORA1	rs4950915	1	203010620	T	C
ADORA1	rs4950929	1	203129254	G	T
ADORA1	rs4950932	1	203143992	C	T
ADORA1	rs4950937	1	203151420	A	G
GRIA4	rs495498	11	105446501	C	T
GRIA1	rs4958354	5	152839603	T	C
GRIA1	rs4958362	5	152962980	G	A
GRIA1	rs4958692	5	152810825	T	G
GRIA1	rs4958711	5	152963923	A	G
GRIA1	rs4958723	5	153047347	G	A
GRIA1	rs4958726	5	153071333	T	C
ITPR2	rs4963653	12	26528644	A	G
ITPR2	rs4963954	12	26419564	C	T
ITPR2	rs4963959	12	26450242	A	G
PRKCB	rs4967960	16	23763028	C	A
PRKCB	rs4968041	16	23820561	C	T
PRKCA	rs4968868	17	64280913	T	C
PRKCA	rs4968889	17	64320941	C	T
PRKCA	rs4968894	17	64354931	A	G
ADCY4	rs4982795	14	24694241	C	T
ADCY4	rs4982804	14	24711051	C	T
GIPC1	rs498284	19	14495548	C	T
DAGLA	rs498793	11	61392177	T	C
ITPR3	rs499384	6	33549867	A	G
ADCY8	rs5006712	8	131771284	T	C
PPP1R1B	rs5011175	17	37767578	C	T
GNB1	rs5021859	1	1628098	A	G
GRIA4	rs505829	11	105715241	A	G
GRIA4	rs509512	11	105715649	C	A
ITPR3	rs510153	6	33537852	A	G
CACNA1D	rs511963	3	53504890	G	A
GRIN2C	rs516063	17	72875847	T	C
CACNA1D	rs516362	3	53505365	G	A
SLC1A7	rs523451	1	53569162	T	C
GRM5	rs525214	11	88300262	T	G
GRIA4	rs528205	11	105590248	T	G
DAGLA	rs528285	11	61428176	A	G
GRM5	rs530782	11	88299653	G	T
ITPR3	rs530878	6	33519291	G	A
GRIA1	rs534987	5	153018657	G	T
GRIA4	rs539153	11	105633935	C	T
DLG4	rs5415	17	7087800	T	C
ITPR3	rs542441	6	33643628	C	A
DLG4	rs5435	17	7090442	T	C
GRIA1	rs544908	5	152803158	T	C
CACNA1D	rs551551	3	53515741	C	T
GRIA4	rs552767	11	105661213	C	T
SLC1A7	rs554870	1	53571729	G	A
GNAS	rs560822	20	57361303	G	A
GRIN2C	rs571264	17	72874388	A	G
ITPR3	rs5745568	6	33516171	T	G
ITPR3	rs5745582	6	33514275	T	C
GRIA1	rs574750	5	153022103	A	G
GRIA1	rs575740	5	153022230	C	T
ADORA2A	rs5760189	22	24838427	T	C
SHANK3	rs5771086	22	51034271	T	C
SHANK3	rs5771104	22	51090267	A	G
SHANK3	rs5771109	22	51116999	C	T
SHANK3	rs5771204	22	51052904	C	T
SHANK3	rs5771217	22	51066132	T	G
SHANK3	rs5771242	22	51100297	T	C
SHANK3	rs5771259	22	51114390	A	G
GIPC1	rs579003	19	14488727	G	A
GRIN3A	rs580809	9	104280724	C	T
GRIA4	rs585464	11	105633327	A	G
GRM7	rs587284	3	6717318	T	C
GRM7	rs588554	3	6718384	G	A
GRIA4	rs589104	11	105678498	T	G
GRIA4	rs589904	11	105644251	C	T
GRIA4	rs590928	11	105457298	G	A
GRIA4	rs593130	11	105716147	C	T
GRIA4	rs596100	11	105651481	T	G
ADORA2A	rs5996663	22	24825209	C	T
GRIA4	rs599980	11	105590070	G	A
ADORA2A	rs6004011	22	24734039	G	T
ADORA2A	rs6004041	22	24815394	A	G
ADORA2A	rs6004045	22	24819758	A	G
SHANK3	rs6010198	22	51049056	G	A
SHANK3	rs6010202	22	51082605	A	G
GRIA4	rs601480	11	105706966	A	G
GNAS	rs6015691	20	57355203	C	T
GNAS	rs6015702	20	57415934	A	G
GNAS	rs6015703	20	57416228	T	G
GNAS	rs6015705	20	57423122	G	A
GNAS	rs6015716	20	57460732	G	A
GNAS	rs6015720	20	57467187	G	A
GRIA4	rs602098	11	105644940	G	A
GNAS	rs6027379	20	57322645	C	T
GNAS	rs6027417	20	57372754	T	C
GNAS	rs6027427	20	57377551	C	T
GNAS	rs6027432	20	57389365	T	C
GNAS	rs6027436	20	57391102	A	G
GNAS	rs6027437	20	57391443	C	T
GNAS	rs6027452	20	57419383	A	G
GNAS	rs6027462	20	57430271	A	G
GNAS	rs6027470	20	57435380	A	G
GNAS	rs6027478	20	57441944	G	A
GNAS	rs6027482	20	57455307	C	T
GNAS	rs6027493	20	57463180	G	A
GNAS	rs6027497	20	57466009	A	G
GNAS	rs6027500	20	57467400	C	T
GNAS	rs6027501	20	57467712	G	A
GNAS	rs6027504	20	57468871	C	T
GNAS	rs6027506	20	57471770	G	A
GNAS	rs6027510	20	57472433	G	A
GNAS	rs6027512	20	57476749	A	C
GNAS	rs6027514	20	57479179	C	A
PLCB1	rs6039012	20	7993527	G	T
PLCB1	rs6039031	20	8052405	T	C
PLCB1	rs6039034	20	8065718	C	T
PLCB1	rs6039040	20	8088044	T	C
PLCB1	rs6039041	20	8091177	G	A
PLCB1	rs6039049	20	8105001	A	G
PLCB1	rs6039051	20	8110784	T	C
LZTS3	rs6051629	20	3154235	T	C
LZTS3	rs6051638	20	3160543	C	T
LZTS3	rs6051639	20	3160929	A	C
LZTS3	rs6051644	20	3169689	C	T
PLCB1	rs6055499	20	8016100	G	A
PLCB1	rs6055504	20	8021623	A	G
PLCB1	rs6055513	20	8032805	G	A
PLCB1	rs6055520	20	8045396	C	A
PLCB1	rs6055528	20	8057442	G	A
PLCB1	rs6055550	20	8076777	T	C
PLCB1	rs6055562	20	8099290	T	C
PLCB1	rs6055570	20	8109971	A	C
PLCB1	rs6055577	20	8114787	A	C
PLCB1	rs6055578	20	8115275	C	T
PLCB1	rs6055590	20	8131055	T	G
PLCB1	rs6055603	20	8142925	G	A
PLCB1	rs6055611	20	8146045	T	C
PLCB1	rs6055625	20	8154041	T	G
GNAS	rs6064905	20	57334578	T	G
GNAS	rs6064908	20	57353181	G	A
GNAS	rs6071148	20	57345002	G	A
LZTS3	rs6084264	20	3051217	T	C
LZTS3	rs6084265	20	3051544	T	C
LZTS3	rs6084304	20	3174132	C	T
PLCB1	rs6086343	20	8077599	C	T
PLCB1	rs6086346	20	8085845	A	G
PLCB1	rs6086348	20	8093144	T	C
HRH3	rs6090471	20	60811204	T	C
GRIA4	rs609239	11	105639709	C	T
GNAS	rs6092909	20	57400167	G	A
GRIA4	rs609665	11	105714791	C	T
GNAS	rs6100777	20	57324637	C	A
GNAS	rs6100796	20	57375928	T	C
GNAS	rs6100856	20	57459334	C	A
GNAS	rs6100863	20	57470663	A	G
LZTS3	rs6115792	20	3075554	A	G
LZTS3	rs6115805	20	3123694	A	G
PLCB1	rs6118046	20	8026519	T	C
PLCB1	rs6118062	20	8068228	C	T
PLCB1	rs6118073	20	8081114	C	T
PLCB1	rs6118075	20	8083514	G	A
PLCB1	rs6118078	20	8089361	A	C
PLCB1	rs6118083	20	8095351	G	A
PLCB1	rs6118092	20	8147663	G	A
GNAS	rs6128776	20	57353442	T	G
GRIN2C	rs613075	17	72876093	C	T
PLCB1	rs6133524	20	7973451	A	G
PLCB1	rs6133525	20	7973469	C	T
PLCB1	rs6133527	20	7978803	A	C
PLCB1	rs6133529	20	7998804	C	T
PLCB1	rs6133532	20	8002574	T	C
PLCB1	rs6133533	20	8017597	T	G
PLCB1	rs6133535	20	8019296	G	A
PLCB1	rs6133544	20	8034198	A	G
LZTS3	rs6139011	20	3074821	T	G
LZTS3	rs6139019	20	3116172	G	A
LZTS3	rs6139030	20	3168379	C	T
LZTS3	rs6139031	20	3170628	A	G
PLCB1	rs6140496	20	7971478	T	G
PLCB1	rs6140508	20	7988813	C	T
PLCB1	rs6140539	20	8079899	T	G
PLCB1	rs6140546	20	8095884	A	G
PLCB1	rs6140549	20	8099178	G	A
GRIA4	rs617950	11	105670472	T	C
GRIA4	rs619323	11	105705298	T	C
GRM5	rs620497	11	88301063	T	C
GRIA4	rs622178	11	105651204	T	G
SHISA7	rs623383	19	55945942	A	G
ITPR3	rs626156	6	33638259	G	A
GRIA4	rs632100	11	105459584	A	G
SHISA7	rs634742	19	55946185	A	G
GRIA4	rs637569	11	105596679	A	G
GRIA4	rs638099	11	105447927	C	T
GRM7	rs6414456	3	6796585	T	C
GRIA4	rs641574	11	105683565	G	A
GRIN3A	rs6415847	9	104295502	C	T
SLC1A2	rs6416081	11	35229282	T	C
GNB3	rs6416323	12	6875812	T	C
GRIN2A	rs6416608	16	9848669	T	C
GRIA4	rs642544	11	105607746	G	T
GRIK3	rs6425987	1	37390277	G	A
ADORA1	rs6427990	1	203057510	T	G
ADORA1	rs6427993	1	203073192	T	C
KCNJ3	rs6434884	2	155475492	C	T
TRPC1	rs6440128	3	142457945	T	C
ITPR1	rs6442886	3	4640183	A	C
ITPR1	rs6442888	3	4662999	A	G
GNB4	rs6443664	3	179102788	T	C
GNB4	rs6443666	3	179114498	C	T
NLGN1	rs6445122	3	173273133	T	C
CACNA1D	rs6445576	3	53396337	C	T
SLC1A3	rs6451304	5	36618505	G	A
HOMER1	rs6453495	5	78573640	A	C
ITPR3	rs6457736	6	33532189	C	T
ITPR3	rs6457738	6	33585241	C	T
ITPR3	rs6457739	6	33641608	A	G
GRIA4	rs646007	11	105579624	C	T
GNGT1	rs6465401	7	93286718	T	C
GNGT1	rs6465402	7	93333521	C	T
ADCY8	rs6470757	8	131703271	A	G
ADCY8	rs6470761	8	131720360	C	T
ADCY8	rs6470766	8	131749100	G	A
SLC1A1	rs6476866	9	4459274	G	A
SLC1A1	rs6476867	9	4460786	C	T
SLC1A1	rs6476873	9	4527024	A	C
SLC1A1	rs6476874	9	4527201	A	C
SLC1A1	rs6476875	9	4529671	C	T
GRM5	rs6483387	11	88172603	A	G
GRM5	rs6483413	11	88210330	G	A
GRM5	rs6483430	11	88222249	T	C
ITPR2	rs6487528	12	26395827	T	C
ITPR2	rs6487531	12	26418955	C	T
ITPR2	rs6487536	12	26490293	A	C
ITPR2	rs6487539	12	26495921	G	A
ITPR2	rs6487541	12	26496234	C	A
ITPR2	rs6487543	12	26591122	G	A
ITPR2	rs6487546	12	26595563	T	C
ITPR2	rs6487547	12	26597306	A	G
GRIN2B	rs6488596	12	13492047	G	T
GRIN2B	rs6488603	12	13634822	A	G
CACNA1C	rs6489330	12	2017019	A	G
CACNA1C	rs6489338	12	2169746	A	G
GNB3	rs6489726	12	6851153	G	A
GNB5	rs6493520	15	52361071	C	T
GNB5	rs6493523	15	52396016	A	C
GNB5	rs6493526	15	52419427	C	T
PRKCB	rs6497703	16	23932785	A	G
ADCY7	rs6500288	16	50182319	G	A
ADCY7	rs6500291	16	50188724	C	T
ADCY7	rs6500294	16	50212247	G	T
ADCY7	rs6500298	16	50253360	A	G
ADCY9	rs6500559	16	4019176	T	C
PRKCA	rs6501293	17	64215281	A	G
PRKCA	rs6501315	17	64219697	C	T
PRKAR1A	rs6501392	17	66430341	A	G
PRKAR1A	rs6501398	17	66502378	A	G
PRKCA	rs6501422	17	64385764	C	T
SHISA6	rs6502141	17	11133536	A	G
SHISA6	rs6502144	17	11142309	C	A
GRIN2D	rs6509340	19	48816493	G	A
GRIN3B	rs6510985	19	963695	C	A
HOMER3	rs6510997	19	18958417	T	C
HOMER3	rs6511002	19	19013401	T	G
GRIK1	rs6516819	21	30883213	G	T
GRIK1	rs6516823	21	30935989	T	C
PPP3CA	rs6532841	4	101913999	A	G
PPP3CA	rs6532845	4	101980448	G	A
PPP3CA	rs6532846	4	102015441	A	G
SLC7A11	rs6535199	4	138986870	T	C
SLC7A11	rs6535205	4	139095987	G	T
SLC7A11	rs6535206	4	139111548	T	G
GRIA2	rs6536157	4	158041972	T	C
GRIA2	rs6536158	4	158082073	T	C
GRIA2	rs6536164	4	158139990	C	T
GRIA2	rs6536171	4	158227253	G	A
GRIA2	rs6536172	4	158227255	T	C
GRIN2C	rs655149	17	72873602	C	T
ADCY2	rs6555465	5	7434730	A	G
ADCY2	rs6555474	5	7529926	G	A
ADCY2	rs6555477	5	7588052	A	G
CPEB4	rs6556132	5	173275021	A	G
CPEB4	rs6556142	5	173402604	A	G
PTK2B	rs6557994	8	27089535	C	T
PTK2B	rs6557999	8	27164612	G	A
PTK2B	rs6558002	8	27247059	C	T
PTK2B	rs6558003	8	27247709	A	G
PTK2B	rs6558004	8	27250737	G	T
GRIN2C	rs656024	17	72873437	T	C
GNAQ	rs6560421	9	80359332	G	A
GRM1	rs6570705	6	146282337	T	C
GRM1	rs6570708	6	146310564	C	T
GRM1	rs6570726	6	146480596	T	C
GRIK2	rs6570772	6	101384237	T	C
GNG2	rs6572742	14	52227618	T	C
GNG2	rs6572743	14	52229967	G	A
ADCY4	rs6573420	14	24803221	A	G
PRKACB	rs6576929	1	84643987	T	C
PRKACB	rs6576941	1	84685996	G	A
PRKACB	rs6576943	1	84713113	G	A
GRIA1	rs6580052	5	152857737	C	T
GRIA1	rs6580057	5	152954905	T	C
GRIA1	rs6580068	5	153053181	T	C
GRIA1	rs6580069	5	153063598	G	A
ZDHHC2	rs6587026	8	16977539	A	G
ZDHHC2	rs6587028	8	17017321	G	A
ZDHHC2	rs6587029	8	17018883	T	C
ZDHHC2	rs6587033	8	17032690	C	T
GNG12	rs6588245	1	68077482	C	T
GNG12	rs6588248	1	68118667	T	G
SLC1A7	rs6588431	1	53533258	T	C
SLC1A7	rs6588432	1	53546993	G	A
DRD2	rs6589377	11	113226458	G	A
DRD2	rs6589381	11	113249674	A	C
DRD2	rs6589382	11	113250546	A	C
DRD2	rs6589386	11	113314475	T	C
GRIA4	rs658965	11	105571559	A	G
GRIK4	rs6589819	11	120349812	A	G
GRIK4	rs6589820	11	120364338	G	A
GRIK4	rs6589824	11	120380330	G	A
GRIK4	rs6589826	11	120388352	A	G
GRIK4	rs6589827	11	120388553	C	T
GRIK4	rs6589829	11	120401682	C	T
GRIK4	rs6589832	11	120430189	A	G
DAGLA	rs6591673	11	61465376	A	G
GRM6	rs6601036	5	178311088	C	T
GRM6	rs6601042	5	178339075	G	A
GNB1	rs6603803	1	1744127	A	G
GNB1	rs6603805	1	1753064	A	G
CACNA1D	rs660746	3	53488707	G	T
GRIK3	rs6659894	1	37456886	C	T
GNG12	rs6660226	1	68210284	A	G
PRKACB	rs6663404	1	84688721	G	A
ADORA1	rs6664108	1	203028856	T	C
GNG12	rs6664119	1	68121578	C	T
GNG12	rs6664757	1	68287130	T	C
PRKACB	rs6667561	1	84639241	C	T
ADORA1	rs6670637	1	203004679	A	G
GRIA4	rs667174	11	105623761	T	C
SLC1A7	rs6672879	1	53602784	G	A
PRKACB	rs6673005	1	84541822	A	G
GNB1	rs6681938	1	1712659	C	T
GNG12	rs6682033	1	68174353	G	A
PRKACB	rs6682282	1	84689099	G	A
ADORA1	rs6682652	1	203014711	C	T
GNG12	rs6682925	1	68096945	C	T
GNG12	rs6683039	1	68097016	C	T
PRKACB	rs6683294	1	84684056	A	G
PRKACB	rs6683621	1	84684398	A	G
GNG12	rs6685236	1	68292836	G	A
ADORA1	rs6686206	1	203084960	G	A
PRKACB	rs6686922	1	84504393	C	T
GNG12	rs6688383	1	68121637	G	A
SLC1A7	rs6688451	1	53551712	C	T
PRKACB	rs6689132	1	84646743	A	G
PRKACB	rs6691243	1	84681991	C	T
ADORA1	rs6691378	1	203126250	A	G
SLC1A7	rs6692566	1	53579990	A	G
PRKACB	rs6693761	1	84578006	A	G
GNG12	rs6693831	1	68186550	T	C
GRIA4	rs669397	11	105717113	C	T
ADORA1	rs6694477	1	203004493	G	A
GRIK3	rs6696510	1	37338777	G	A
GRIK3	rs6696875	1	37332964	C	T
GRIK3	rs6696986	1	37363404	G	A
GRIK3	rs6697796	1	37468651	C	T
ADORA1	rs6701725	1	203071856	A	G
PRKACB	rs6704084	1	84500231	A	G
ADCY3	rs6720514	2	25049488	C	T
GRIA4	rs672673	11	105586279	T	C
CACNA1D	rs674628	3	53479984	A	G
KCNJ3	rs6760170	2	155506570	T	C
ITPR1	rs6764946	3	4663819	C	A
TRPC1	rs6769643	3	142388898	T	C
CACNA1D	rs6769824	3	53278456	G	A
GRM2	rs6771194	3	51660465	A	G
GNB4	rs6771840	3	179133383	A	G
GNB4	rs6772052	3	179186733	A	G
CACNA1D	rs6772648	3	53278619	C	T
ITPR1	rs6774037	3	4656927	A	G
GNB4	rs6775913	3	179100311	C	T
NLGN1	rs6779415	3	173281726	A	G
ADCY5	rs6780507	3	122998948	A	G
ITPR1	rs6781052	3	4643653	C	T
TRPC1	rs6781362	3	142372522	A	G
GRM7	rs6781482	3	6776484	T	C
ITPR1	rs6783234	3	4621245	A	G
GRM7	rs6783622	3	6714793	A	G
CACNA1D	rs6783810	3	53458083	C	T
ITPR1	rs6784152	3	4614189	T	C
TRPC1	rs6784200	3	142531951	A	G
ITPR1	rs6785564	3	4657217	G	A
NLGN1	rs6786075	3	173350661	T	G
GRM7	rs6787150	3	6770072	A	G
GNB4	rs6788786	3	179113857	A	G
CACNA1D	rs6792874	3	53355029	C	T
ADCY5	rs6794826	3	122936096	A	G
ITPR1	rs6796205	3	4613355	G	T
GRM7	rs6796951	3	6730745	T	C
CACNA1D	rs6798771	3	53346945	T	C
GRIA4	rs680109	11	105621435	A	C
NLGN1	rs6801163	3	173062326	G	T
GRM7	rs6802713	3	6725293	A	G
ITPR1	rs6802929	3	4632365	A	G
NLGN1	rs6803916	3	173017456	C	T
ITPR1	rs6804671	3	4667881	G	A
TRPC1	rs6805417	3	142481329	T	C
GNB4	rs6807974	3	179117734	G	A
PPP3CA	rs6813794	4	101930996	C	T
GRIA2	rs6815992	4	158209013	T	C
SLC7A11	rs6816675	4	139092749	A	G
SLC1A7	rs681865	1	53591272	A	G
PPP3CA	rs6820091	4	102058657	A	G
SLC7A11	rs6821988	4	139093049	A	G
PPP3CA	rs6825670	4	102089489	G	A
GRIA4	rs682708	11	105578929	A	G
PPP3CA	rs6830286	4	101930444	G	A
GRIA2	rs6830474	4	158054642	A	G
GRIA2	rs6830845	4	158084843	C	T
GRIA2	rs6833995	4	158073173	C	T
SLC7A11	rs6835656	4	139095279	G	A
PPP3CA	rs6836304	4	101916973	C	T
PPP3CA	rs6842492	4	101931586	T	C
GRIA2	rs6844119	4	158083403	T	G
PPP3CA	rs6849832	4	102041629	C	T
PPP3CA	rs6851943	4	102045579	T	G
GRIA2	rs6852787	4	158233849	G	A
GRIA2	rs6853651	4	158045518	A	C
GRIA4	rs685424	11	105547426	T	G
SLC7A11	rs6854244	4	139043038	A	G
PPP3CA	rs6854655	4	102006340	A	G
PPP3CA	rs6854962	4	102006415	C	T
PPP3CA	rs6855061	4	101976169	A	G
PPP3CA	rs6856947	4	102024351	A	C
HOMER1	rs6859084	5	78745702	A	G
SLC1A3	rs6859760	5	36554840	C	T
HOMER1	rs6862233	5	78697113	G	A
GRM6	rs6862387	5	178374662	G	A
HOMER1	rs6862409	5	78697195	G	A
SLC1A3	rs6863386	5	36691096	G	T
GRIA1	rs6863455	5	153064804	G	A
CPEB4	rs6865356	5	173371096	C	T
GRM6	rs6866664	5	178329472	G	A
ADCY2	rs6867567	5	7519875	G	A
GRIA1	rs6868044	5	152953139	A	C
ADCY2	rs6868691	5	7303990	A	G
GRM6	rs6869183	5	178311519	T	G
GRM6	rs6871253	5	178314483	C	T
ADCY2	rs6872422	5	7422881	G	T
GRIA1	rs6873488	5	152976931	A	G
ADCY2	rs6875496	5	7383986	G	A
ADCY2	rs6875695	5	7575826	C	T
CPEB4	rs6876247	5	173351670	A	G
CPEB4	rs6878032	5	173377073	A	G
HOMER1	rs6878264	5	78603575	T	C
GRIA4	rs688053	11	105569708	A	G
ADCY2	rs6880956	5	7530437	A	G
HOMER1	rs6882423	5	78740232	G	T
GRM6	rs6884364	5	178311562	C	T
GRIA1	rs6885686	5	153044429	G	A
CPEB4	rs6886562	5	173316501	C	T
HOMER1	rs6886574	5	78793406	A	G
ADCY2	rs6886921	5	7665652	T	C
GRM6	rs6887839	5	178308546	A	G
GRIA1	rs6890748	5	153067660	A	G
GRIA1	rs6891838	5	153068242	T	G
HOMER1	rs6893475	5	78756978	C	T
GRIA1	rs6897371	5	153076352	G	T
GRM6	rs6897650	5	178331396	C	T
HOMER1	rs6897999	5	78666689	G	A
GNB5	rs689884	15	52336455	C	T
GRIA1	rs690027	5	152773479	G	A
GRM4	rs6900980	6	33939003	T	G
ITPR3	rs6901411	6	33601304	G	A
GRIK2	rs6901854	6	101380167	T	C
GRIK2	rs6903206	6	101377392	T	C
GRIA1	rs690542	5	152809547	T	G
ITPR3	rs6908236	6	33596699	A	C
GRIK2	rs6909880	6	101627230	G	T
ITPR3	rs6910233	6	33502503	G	T
GRM4	rs6911089	6	33915796	A	G
ITPR3	rs6914422	6	33502657	T	C
GRM1	rs6915718	6	146421812	A	G
GRM1	rs6923545	6	146565879	A	G
GRIK2	rs6925065	6	101626732	C	T
GRIN3A	rs692824	9	104280959	T	G
ITPR3	rs6929774	6	33530497	T	C
ITPR3	rs6935686	6	33581904	T	C
GRM3	rs6948837	7	86336234	G	A
GNGT1	rs6949013	7	93335532	C	T
GRM8	rs6951546	7	126282399	A	C
CDK5	rs6952675	7	150771566	A	G
GRM3	rs6953148	7	86291975	C	A
GNGT1	rs6955291	7	93514716	C	T
GNGT1	rs6955457	7	93194673	T	C
GRM3	rs6957785	7	86408578	G	T
ADCY1	rs6957861	7	45660974	T	C
ADCY1	rs6958039	7	45661078	T	C
GRM3	rs6958141	7	86350471	G	A
GRM3	rs6958626	7	86380841	A	G
ADCY1	rs6961503	7	45704191	C	T
CDK5	rs6963048	7	150766383	G	A
GRM3	rs6963533	7	86351275	A	G
GRM3	rs6964225	7	86404551	A	G
CDK5	rs6964641	7	150703617	G	A
GRM3	rs6965029	7	86186145	T	G
GRM1	rs697053	6	146310943	T	C
GRM1	rs697054	6	146324906	A	G
GRM3	rs6971856	7	86291118	C	T
GNB2	rs6973913	7	100260592	A	G
ADCY1	rs6974374	7	45769796	T	G
GRM8	rs6975541	7	126152074	T	C
GRM3	rs6976877	7	86223739	A	G
CDK5	rs6977945	7	150716798	T	C
ADCY1	rs6978966	7	45608704	G	A
GRM8	rs6979287	7	126361875	G	T
ZDHHC2	rs6981281	8	17014413	C	T
ITPR1	rs698214	3	4460753	C	T
ZDHHC2	rs6984064	8	17033636	A	G
ZDHHC2	rs6984683	8	17034004	A	G
PTK2B	rs6990733	8	27261654	A	G
ZDHHC2	rs6992513	8	17014768	G	A
ADCY8	rs6993530	8	131722381	C	T
ZDHHC2	rs6997380	8	16922362	C	T
PTK2B	rs7000388	8	27229063	C	T
PTK2B	rs7000615	8	27120950	G	T
ZDHHC2	rs7000979	8	17023277	C	T
ZDHHC2	rs7003503	8	17039281	G	T
ZDHHC2	rs7004626	8	17100769	A	G
PTK2B	rs7005183	8	27118001	G	A
PTK2B	rs7005936	8	27151382	T	C
ZDHHC2	rs7007448	8	16992796	G	A
ZDHHC2	rs7009094	8	17098599	T	G
PTK2B	rs7018249	8	27229706	A	G
GRIN3A	rs7020056	9	104306909	A	G
SLC1A1	rs7021409	9	4499361	T	C
GNAQ	rs7021926	9	80298141	T	C
GRM1	rs702304	6	146311933	T	C
SLC1A1	rs7023050	9	4501492	A	G
GRM1	rs702318	6	146327009	G	T
GRM1	rs702322	6	146328302	G	A
GRM1	rs702324	6	146329929	T	C
FRRS1L	rs7024334	9	111834355	T	G
GRIN3A	rs7025094	9	104429908	A	G
SLC1A1	rs7025955	9	4463878	T	G
GRIN3A	rs7027771	9	104315237	T	C
FRRS1L	rs7028157	9	111834911	T	C
SLC1A1	rs7031998	9	4490134	T	G
GRIN3A	rs7035107	9	104268028	A	G
SLC1A1	rs7035684	9	4465804	T	C
SLC1A1	rs7036625	9	4431152	G	T
CPEB4	rs703739	5	173371169	T	C
GRIN3A	rs7038640	9	104315296	G	T
GNAQ	rs7040349	9	80363067	A	G
SLC1A1	rs7041093	9	4512200	C	T
FRRS1L	rs7041138	9	111946875	C	T
GNAQ	rs7041918	9	80378840	G	A
SLC1A1	rs7045401	9	4493526	G	T
SLC1A1	rs7048574	9	4461536	C	T
FRRS1L	rs7048618	9	111894726	G	A
SLC1A7	rs706497	1	53580408	C	T
SLC1A2	rs7102331	11	35370079	A	C
GRIA4	rs7102566	11	105396483	G	T
GRIK4	rs7103821	11	120305733	C	A
SLC1A2	rs7104704	11	35278485	G	T
SLC1A2	rs7105037	11	35280738	A	C
SLC1A2	rs7105418	11	35280954	A	C
SLC1A2	rs7105690	11	35318319	A	G
SLC1A2	rs7105829	11	35367173	T	C
DAGLA	rs7115285	11	61526765	C	T
SLC1A2	rs7115638	11	35278240	C	A
DAGLA	rs7115654	11	61527211	G	A
GRIK4	rs7116106	11	120426727	T	G
ITPR1	rs711633	3	4532945	G	T
ITPR1	rs711635	3	4532197	A	G
ITPR1	rs711636	3	4531461	C	T
ITPR1	rs711667	3	4503253	G	A
GRIA4	rs7116745	11	105598133	A	C
SLC1A2	rs7119757	11	35278863	G	A
GRIK4	rs7121316	11	120302453	A	G
SLC1A2	rs7122374	11	35284571	T	G
GRIK4	rs7122702	11	120379009	T	G
GRIA4	rs7122727	11	105396658	T	C
DRD2	rs7123334	11	113346701	A	C
DRD2	rs7123697	11	113311053	T	G
DRD2	rs7125215	11	113306541	A	C
DRD2	rs7125588	11	113306794	G	A
SLC1A2	rs7126359	11	35190465	G	A
GRIK4	rs7127199	11	120365225	T	C
GRIK4	rs7128466	11	120362147	A	G
SLC1A2	rs7130385	11	35292308	C	T
DRD2	rs7131056	11	113200496	A	C
GRIN2B	rs7131895	12	13673243	T	C
GRIN2B	rs7132172	12	13503179	C	T
GRIN2B	rs7133277	12	13661833	G	A
ADCY6	rs7133497	12	49181869	G	A
ITPR2	rs7134738	12	26511103	C	T
GRIN2B	rs7137483	12	13527928	T	C
GRIN2B	rs7138349	12	13625448	T	C
GNB3	rs7138427	12	6946016	A	G
GNG2	rs7140868	14	52367680	T	C
GRIK5	rs714106	19	42588001	C	A
GNG2	rs7142110	14	52275121	G	A
PRKACB	rs714280	1	84708737	C	T
ADCY4	rs7142855	14	24776882	G	T
GNG2	rs7143229	14	52372279	A	G
GRIK2	rs714378	6	101320663	T	C
ADCY9	rs714485	16	4048416	C	T
GNG2	rs7145011	14	52380894	T	C
GNG2	rs7145819	14	52272670	G	A
GRIN3B	rs7146	19	1014397	A	G
GNG2	rs7148299	14	52377893	T	G
ADCY4	rs7149864	14	24817549	C	A
GNG2	rs7150266	14	52382250	A	G
GNG2	rs7153703	14	52386540	G	A
GNG2	rs7154161	14	52320986	C	T
GNG2	rs7154458	14	52233332	T	C
ADCY4	rs7156111	14	24702512	A	G
GNG2	rs7156494	14	52367376	G	A
ADCY4	rs7157519	14	24702232	A	G
GNG2	rs7158425	14	52383481	T	C
ADCY6	rs716176	12	49096986	G	A
GNB5	rs7165585	15	52321111	G	A
GRIN3A	rs716573	9	104440555	T	C
TRPM1	rs7166258	15	31242732	C	T
GNB5	rs7174497	15	52340371	G	A
GNB5	rs7181553	15	52334544	C	A
GRIN2A	rs718396	16	9802125	G	A
ADCY7	rs7185189	16	50205249	C	T
GRIN2A	rs7186415	16	9848755	A	C
GRIN2A	rs7187547	16	9797193	G	A
CPEB4	rs718927	5	173266163	A	G
ADCY7	rs7191151	16	50256004	T	G
SHISA6	rs719251	17	11131425	A	G
GRIN2A	rs7192817	16	9797418	G	T
GRIN2A	rs7192950	16	9828169	C	T
ADCY7	rs7192973	16	50251520	C	A
ADCY7	rs7193434	16	50340267	T	G
PRKCB	rs7196543	16	23970292	G	A
ADCY9	rs7196832	16	4126753	A	G
ADCY9	rs7197403	16	4048631	C	T
PRKCB	rs7200013	16	23821689	G	A
PRKCB	rs7200798	16	23865181	G	A
GRIN2A	rs7201885	16	9826337	G	A
GRIN2A	rs7202071	16	9826406	A	G
PRKCB	rs7202347	16	23962427	G	A
ADCY7	rs7202583	16	50248758	T	C
ADCY9	rs7204987	16	4160194	C	T
ADCY7	rs7206735	16	50182419	C	T
SHISA6	rs7207444	17	11175981	G	A
GRM3	rs720775	7	86372424	T	C
CDK5R1	rs7207803	17	30781264	C	A
SHISA6	rs7208113	17	11175665	C	T
PRKCA	rs7208386	17	64345610	G	A
PRKCA	rs7208513	17	64296366	G	A
SHISA6	rs7208605	17	11185162	G	A
GRIN2C	rs7208733	17	72797138	T	C
GRIN2C	rs7208965	17	72824923	C	T
PPP1R1B	rs7209177	17	37765270	T	C
GRIA1	rs720985	5	152792089	G	A
GRIN2C	rs7209911	17	72871771	T	C
PPP1R1B	rs7209968	17	37750932	G	A
SHISA6	rs7210183	17	11084919	T	C
SHISA6	rs7210512	17	11160862	A	G
PRKCA	rs7210814	17	64253074	T	G
PRKCA	rs7211107	17	64300384	G	A
PRKCA	rs7211513	17	64218202	C	T
CACNA1C	rs721159	12	2058143	C	T
GRIN2C	rs7211846	17	72859239	C	T
PPP1R1B	rs7212251	17	37757078	G	T
GNGT2	rs7213491	17	47200753	A	C
PPP1R1B	rs721411	17	37805197	T	C
SHISA6	rs7214336	17	11210384	G	A
SHISA6	rs7214934	17	11210512	A	G
PRKCA	rs7216182	17	64254792	T	C
SHISA6	rs7216441	17	11071287	C	T
DLG4	rs7216490	17	7125026	G	T
PRKCA	rs7216825	17	64217070	T	G
PRKAR1A	rs7217259	17	66417825	A	G
CDK5R1	rs7217519	17	30832839	A	G
PRKAR1A	rs7218368	17	66502823	A	G
CDK5R1	rs7218501	17	30832740	T	C
PRKAR1A	rs7219669	17	66518002	G	T
SHISA6	rs7219748	17	11137936	C	A
DLG4	rs7219974	17	7123611	A	G
PPP1R1B	rs7220061	17	37790829	G	T
GRIN2A	rs722008	16	9796846	C	T
DLG4	rs7220464	17	7114155	T	G
GRIN2C	rs7220712	17	72778652	A	C
CDK5R1	rs7221159	17	30771449	G	A
PPP1R1B	rs7222316	17	37764496	A	G
PPP1R1B	rs7222980	17	37809375	C	T
PRKCA	rs7224186	17	64384092	A	G
PPP1R1B	rs7224627	17	37738246	A	G
NLGN1	rs722472	3	173184639	C	T
CDK5R1	rs7225845	17	30756723	T	C
PPP1R1B	rs7226052	17	37807057	T	C
GRIN2A	rs722875	16	9824684	T	C
CPEB4	rs723320	5	173228415	T	C
PLCB1	rs723458	20	8061124	G	A
GRIN3B	rs7246039	19	996548	A	G
SLC1A6	rs7247322	19	15097601	T	G
GRIK5	rs7247842	19	42587825	C	T
GRIN2D	rs7248427	19	48849418	C	T
GRIN3B	rs7248806	19	995942	G	T
GRIN3B	rs7249037	19	988136	A	G
SLC1A6	rs7249667	19	15094709	A	G
APOE	rs7251134	19	45356964	C	T
GRIN3B	rs7251496	19	1006924	T	G
GRIK5	rs7251994	19	42567827	T	C
GRIN3B	rs7253254	19	1027796	C	A
SLC1A6	rs7253280	19	15091975	T	C
CACNA1A	rs7254351	19	13428794	T	G
CACNA1A	rs7254412	19	13492520	T	C
SLC1A6	rs7255465	19	15104182	G	A
GIPC1	rs7255497	19	14493592	T	C
GRIK5	rs7255742	19	42553973	A	G
HOMER3	rs7256502	19	18957674	C	T
CACNA1A	rs7256928	19	13563089	C	T
HOMER3	rs7256986	19	18940542	G	A
GRIK5	rs7257657	19	42586478	A	G
HOMER3	rs7257846	19	18998486	C	T
PTK2B	rs725787	8	27122993	G	A
GIPC1	rs7260110	19	14612356	G	A
GRIK5	rs7260507	19	42451777	A	C
GRIK5	rs7260605	19	42451787	C	T
LZTS3	rs7260750	20	3127670	G	A
LZTS3	rs7263489	20	3156718	T	C
HOMER1	rs726436	5	78696754	T	C
GNAS	rs7264923	20	57498991	C	A
PLCB1	rs7269501	20	7985459	A	G
GNAS	rs7271202	20	57376698	A	G
ADCY2	rs727432	5	7663191	T	G
CACNA1C	rs727528	12	2244192	A	G
GRIK1	rs7276221	21	30873262	A	G
GRIK1	rs7278583	21	30905361	T	C
PLCB1	rs728213	20	8131909	G	A
SHANK3	rs7288889	22	51063594	T	G
CACNA1D	rs728910	3	53299973	C	T
SHANK3	rs7290465	22	51118186	A	G
ADORA2A	rs7291031	22	24831811	A	G
CACNA1C	rs7294540	12	2008880	A	C
GRIN2B	rs7295708	12	13608124	T	C
PTK2B	rs729609	8	27254040	C	T
GNB3	rs7296292	12	6964007	G	A
GRIN2B	rs7299090	12	13564585	C	T
GRIA1	rs729987	5	153050621	G	A
CACNA1C	rs7300241	12	2021692	T	C
ITPR2	rs7300697	12	26470103	T	C
ADCY6	rs7301176	12	49184774	T	C
GRIN2B	rs7302292	12	13635646	C	T
ITPR2	rs7302344	12	26641115	G	A
GRIN2B	rs7302715	12	13643409	C	A
GRIN2B	rs730457	12	13559569	G	T
CACNA1C	rs7305265	12	2141279	A	G
GRIN2B	rs7305739	12	13510065	T	C
SHANK3	rs730936	22	51104288	C	T
GNB3	rs7309525	12	6941140	T	C
ITPR2	rs7309707	12	26590284	C	T
GRIN2B	rs7312208	12	13665253	G	A
GRIN2B	rs7312507	12	13602784	C	T
GRIN2B	rs7314446	12	13644171	G	A
CACNA1C	rs7315298	12	2022046	C	T
CDK5	rs731995	7	150770180	T	C
SHANK3	rs732710	22	51070933	T	C
PRKCB	rs732798	16	23915271	A	C
PPP3CA	rs7340886	4	101927862	C	T
PTK2B	rs7341557	8	27260294	A	G
PRKCA	rs7342975	17	64387350	G	A
GNB4	rs735360	3	179174320	G	A
CACNA1A	rs735386	19	13475746	T	C
GNGT1	rs735392	7	93557362	A	G
PTK2B	rs735421	8	27176809	G	A
GNGT1	rs7357193	7	93416725	A	C
PTK2B	rs7357432	8	27245362	C	A
CACNA1D	rs735940	3	53300547	T	C
SHISA7	rs7359929	19	55958962	G	A
SLC1A2	rs736374	11	35288491	A	G
SHANK3	rs7364173	22	51119457	C	T
SLC7A11	rs736733	4	139108506	T	G
GRM7	rs7374379	3	6791157	T	C
PPP1R1B	rs737487	17	37779961	T	C
SHANK3	rs738338	22	51064228	G	A
ZDHHC2	rs739337	8	17060380	G	A
DLG4	rs739669	17	7025696	G	A
PPP1R1B	rs739682	17	37708797	G	A
PPP1R1B	rs739684	17	37708675	G	A
GNB3	rs7397940	12	6881043	T	G
GRM3	rs739875	7	86259866	A	G
GRIN3B	rs739883	19	1006767	T	C
PRKCB	rs7403970	16	23875752	A	C
PRKCB	rs7404005	16	23876045	A	C
PRKCB	rs7404095	16	23875911	T	C
CACNA1C	rs740458	12	2098580	C	T
PRKCB	rs7404928	16	23900161	C	T
GNB4	rs741430	3	179174374	C	A
PRKACB	rs7419078	1	84570828	A	G
SHANK3	rs742184	22	51135547	T	C
SHANK3	rs742186	22	51145119	G	A
GNB1	rs742359	1	1646450	A	C
PPP1R1B	rs743686	17	37793497	G	A
GRM4	rs744102	6	34046240	G	A
ADCY2	rs7443591	5	7582096	T	C
HOMER1	rs7446065	5	78568865	T	C
ADCY2	rs744707	5	7650561	A	G
GRIK2	rs7452753	6	101501602	T	C
GNGT1	rs745471	7	93557170	C	T
ADCY1	rs7456393	7	45664048	G	A
GRM3	rs7459046	7	86341911	T	C
GNB1	rs745910	1	1760921	C	T
ZDHHC2	rs7460082	8	17096162	T	G
ZDHHC2	rs7460815	8	16941365	T	G
ADCY8	rs7461495	8	131738271	A	G
ZDHHC2	rs7461987	8	17094091	A	G
ITPR2	rs7470	12	26540376	G	A
GRIN3A	rs7470221	9	104440318	C	T
PTK2B	rs747111	8	27182990	A	C
GRM5	rs7479186	11	88167939	T	C
GRIA4	rs748008	11	105530747	G	T
PTK2B	rs748281	8	27174560	T	C
PTK2B	rs748282	8	27174497	T	G
GRM5	rs7483940	11	88164552	G	A
ITPR2	rs748775	12	26450765	C	T
ITPR2	rs748889	12	26519763	T	C
GRIN2A	rs7498340	16	9832690	C	A
SHISA6	rs7502432	17	11127671	C	T
PTK2B	rs750537	8	27133166	G	T
GIPC1	rs7508244	19	14619776	T	C
TRPC1	rs750870	3	142518893	T	C
PTK2B	rs751018	8	27166055	A	G
PTK2B	rs751019	8	27166102	C	A
PTK2B	rs751141	8	27231382	A	G
SLC1A7	rs7512677	1	53461961	G	A
PRKACB	rs7512795	1	84495924	A	G
PRKACB	rs7512899	1	84663406	C	A
GRIK4	rs751368	11	120481293	T	G
GRIK4	rs751370	11	120481111	C	T
ADORA1	rs7514834	1	203019057	G	A
GNG12	rs7517847	1	68147352	G	T
GNG12	rs7518660	1	68151126	A	G
GRIK3	rs7522482	1	37453739	T	C
CACNA1A	rs752340	19	13387159	A	G
PRKACB	rs7524397	1	84702088	T	C
GNB1	rs7525092	1	1741529	T	C
GRIK3	rs7526895	1	37465691	T	C
CACNA1D	rs752859	3	53447600	T	C
GNG12	rs7528924	1	68154719	G	A
SLC1A2	rs752949	11	35349295	T	C
SLC1A7	rs7529595	1	53542335	T	C
GNB1	rs752965	1	1787537	T	C
PTK2B	rs752993	8	27170326	A	G
GRIK3	rs7530283	1	37452119	G	A
GNB1	rs7531583	1	1637599	A	G
GNG12	rs7532161	1	68107906	A	G
GNB1	rs7534617	1	1645308	G	T
GRIA1	rs753685	5	153029822	C	T
PRKACB	rs7537824	1	84443897	C	T
SLC1A3	rs753813	5	36648430	G	A
PRKACB	rs7538299	1	84674281	T	C
GNG12	rs7539625	1	68138448	A	G
GNG12	rs7539795	1	68075129	A	G
PRKACB	rs7540335	1	84680092	T	C
ADORA1	rs7541061	1	203132495	A	C
PRKACB	rs7541123	1	84680886	T	C
ADORA1	rs7542294	1	203120304	A	G
PRKACB	rs7548028	1	84613145	G	A
GNG12	rs7548737	1	68316917	T	C
ADORA1	rs754894	1	202986215	C	T
ADORA1	rs754895	1	202986026	G	A
PRKACB	rs7549499	1	84483641	C	A
ADORA1	rs7549561	1	203075518	G	A
PRKACB	rs7553619	1	84448935	T	C
CDK5R1	rs755612	17	30781729	T	C
KCNJ3	rs7558722	2	155555346	A	G
PTK2B	rs755951	8	27084307	C	A
ZDHHC2	rs756606	8	17035708	A	G
KCNJ3	rs7579033	2	155479909	G	A
PRKCA	rs758151	17	64308304	T	C
PRKCA	rs758152	17	64307450	C	T
CACNA1C	rs758162	12	2075455	C	T
CACNA1C	rs758166	12	2058113	T	G
CACNA1C	rs758167	12	2024725	A	G
GRIN3B	rs758218	19	963334	A	G
GRIK5	rs758350	19	42589314	C	T
SHISA6	rs758433	17	11082470	C	T
SHISA6	rs758435	17	11088704	T	C
GRIK5	rs758643	19	42495676	T	C
ADCY9	rs759274	16	4017412	T	C
ADCY3	rs7598617	2	25007037	T	C
ADCY3	rs7601172	2	25063791	A	G
SHANK3	rs760750	22	51020319	A	C
SHANK3	rs760753	22	51035974	A	G
SHANK3	rs760756	22	51069401	A	G
TRPC1	rs7611721	3	142462731	G	A
TRPC1	rs7612265	3	142383354	C	T
GNAS	rs761253	20	57417745	C	A
GNAS	rs761258	20	57321243	G	A
PRKACB	rs761401	1	84682842	T	C
CACNA1D	rs7614722	3	53497931	T	C
ITPR1	rs7616234	3	4629697	T	C
NLGN1	rs7623523	3	173159683	C	A
NLGN1	rs7624589	3	173213289	G	A
GRM7	rs7628491	3	6802094	A	G
GRM7	rs7629489	3	6823596	A	G
NLGN1	rs7629797	3	173227382	T	C
GNB4	rs7629853	3	179118133	T	C
GNB4	rs7630170	3	179047383	G	A
NLGN1	rs7630709	3	173308283	A	C
CACNA1C	rs763385	12	2196211	C	A
GNB4	rs7636789	3	179114633	G	A
GRM7	rs7638636	3	6802186	A	G
ITPR1	rs7639802	3	4607243	T	C
NLGN1	rs7640492	3	173232009	A	G
NLGN1	rs7640631	3	173115786	T	C
CACNA1D	rs7641028	3	53502369	C	A
CACNA1D	rs7641238	3	53366504	T	C
ADCY5	rs7641248	3	123145831	C	T
ITPR1	rs7641926	3	4472532	C	T
ITPR1	rs7642352	3	4666142	G	T
CACNA1D	rs7643417	3	53362910	G	A
SHISA6	rs764644	17	11141143	G	A
CACNA1D	rs7646760	3	53312669	C	A
CACNA1D	rs7648309	3	53326012	A	G
CACNA1D	rs7650103	3	53294341	A	G
ITPR2	rs765071	12	26519240	G	A
TRPC1	rs7652745	3	142491904	C	T
GRIA2	rs7661378	4	158053213	T	C
PPP3CA	rs7661798	4	102041082	A	G
TRPC1	rs766360	3	142439190	G	A
GRIA2	rs7666646	4	158169549	T	G
GRIA2	rs7668315	4	158111940	G	A
PPP3CA	rs7671736	4	101959832	A	G
GRM3	rs767435	7	86257042	A	G
GRM3	rs767436	7	86256995	G	T
GRM3	rs767437	7	86256946	G	A
GRIN2B	rs767839	12	13664030	C	T
CACNA1C	rs767870	12	1998989	G	A
SLC7A11	rs7681206	4	139106160	A	G
ITPR2	rs768347	12	26484079	T	C
GRM3	rs769156	7	86387860	A	C
PPP3CA	rs7692416	4	101859050	C	T
SLC7A11	rs7696692	4	139066279	T	C
PPP3CA	rs7699773	4	102052366	G	A
GRIA2	rs7700147	4	158089043	C	T
ADCY2	rs7700862	5	7646517	G	A
GRM6	rs7702303	5	178413437	A	G
GRIA1	rs7704562	5	152786957	A	G
GRM6	rs7706275	5	178417306	G	A
HOMER1	rs7707036	5	78588722	G	A
HOMER1	rs7707754	5	78734749	A	G
GRIA1	rs7707954	5	153053592	A	G
ADCY2	rs7710510	5	7427402	T	C
GRIA1	rs7710616	5	153058865	T	G
SLC1A3	rs7715271	5	36569855	T	G
GRIA1	rs7716370	5	152972412	T	G
SLC1A3	rs7716616	5	36704077	A	G
PPP2CA	rs7717860	5	133525916	A	C
CPEB4	rs7718237	5	173399855	G	A
GRM6	rs7718673	5	178407010	C	T
GRIA1	rs7719182	5	152945939	C	T
ADCY2	rs7721013	5	7506546	A	G
ADCY2	rs7721273	5	7524661	C	T
HOMER1	rs7721370	5	78762026	T	C
CPEB4	rs7721965	5	173265070	T	G
HOMER1	rs7723567	5	78640112	C	T
GRIA1	rs7723957	5	153015748	G	A
GRM6	rs7726821	5	178330150	C	T
PPP2CA	rs7727292	5	133505463	T	C
HOMER1	rs7727507	5	78794221	C	T
HOMER1	rs7728618	5	78734970	G	A
SLC1A3	rs7728680	5	36613155	G	A
SLC1A3	rs7729389	5	36613303	G	A
GNAQ	rs773005	9	80406377	C	A
GRIA1	rs7730110	5	153058751	C	T
GNAQ	rs773014	9	80398914	C	T
GNAQ	rs773023	9	80383810	A	G
ADCY2	rs7730403	5	7429367	A	G
SLC1A3	rs7730843	5	36542414	A	G
GNAQ	rs773139	9	80277915	G	A
GNAQ	rs773146	9	80284581	T	C
GNAQ	rs773147	9	80285163	T	G
GNAQ	rs773150	9	80286846	G	A
GRIA1	rs7732182	5	153076907	T	C
GRM6	rs7733389	5	178401998	A	G
GRIA1	rs7737215	5	153024738	T	C
GRM1	rs7739735	6	146444672	A	G
GRIK2	rs7740826	6	101601541	G	A
GRM1	rs7742333	6	146480165	T	C
GRM1	rs7744014	6	146444954	A	G
GRIK2	rs7751526	6	101397698	A	G
GRM4	rs7751882	6	33999631	A	G
GRM1	rs7752286	6	146393798	C	T
SHISA7	rs775859	19	55944963	T	C
SHISA7	rs775876	19	55958939	A	G
SHISA7	rs775879	19	55961122	G	A
SHISA7	rs775883	19	55963164	T	C
SHISA7	rs775884	19	55963257	C	T
ITPR3	rs7759668	6	33638183	T	C
GRM4	rs7763695	6	34040338	T	C
GRM8	rs7778308	7	126316420	T	C
ADCY1	rs7778387	7	45762529	G	A
ADCY1	rs7778636	7	45762583	A	C
GNGT1	rs7782469	7	93552456	G	A
GNGT1	rs7783734	7	93545975	T	C
GRM8	rs7784073	7	125987005	A	G
GNGT1	rs7785302	7	93304332	C	A
GNGT1	rs7788636	7	93164497	C	A
ADCY1	rs7793106	7	45594585	A	G
GNGT1	rs7794610	7	93284064	C	A
CDK5	rs7795959	7	150773661	A	C
CDK5	rs7797007	7	150679208	T	C
GRM3	rs7797095	7	86196680	T	C
GNGT1	rs7797895	7	93518205	C	A
ADCY1	rs7800818	7	45671690	A	G
PRKCB	rs780169	16	23765882	G	A
ADCY1	rs7807265	7	45720810	T	C
CDK5	rs7807594	7	150728594	G	A
CDK5	rs7809085	7	150693426	C	A
GRM8	rs7809518	7	126153679	C	T
GRM3	rs7810135	7	86174621	C	T
CDK5	rs7810819	7	150711446	G	A
GRM3	rs7812191	7	86397005	T	C
ZDHHC2	rs7815340	8	17000755	G	A
PTK2B	rs7819756	8	27188454	C	T
ZDHHC2	rs7822451	8	17079919	C	T
ADCY8	rs7823788	8	131821219	A	G
ZDHHC2	rs7823989	8	17098466	G	A
ADORA1	rs782791	1	202967947	G	A
PTK2B	rs7827965	8	27145550	C	T
ADORA1	rs782803	1	202975226	G	A
PTK2B	rs7828349	8	27250583	A	G
ZDHHC2	rs7838388	8	17068570	A	G
PTK2B	rs7839733	8	27222947	A	C
PTK2B	rs7843805	8	27246974	A	G
PTK2B	rs7846568	8	27141911	A	G
ADCY8	rs7846627	8	131748509	A	G
GRIN3A	rs7847447	9	104386753	A	G
SLC1A1	rs7847689	9	4434601	C	T
SLC1A1	rs7849913	9	4527262	T	C
GNAQ	rs7850614	9	80268671	A	C
GRIN3A	rs7853904	9	104312649	G	A
GRIN3A	rs7855317	9	104395580	G	A
GNAQ	rs7855951	9	80354685	T	G
GNAQ	rs7857408	9	80305379	T	C
GRIN3A	rs7861186	9	104327004	T	C
GRIN3A	rs7861840	9	104347328	C	T
GNAQ	rs7862075	9	80373552	C	T
GRIN3A	rs7864581	9	104381685	A	G
FRRS1L	rs7866564	9	111922444	G	T
GNAQ	rs7868101	9	80350368	T	C
SLC1A1	rs7874211	9	4438435	A	G
FRRS1L	rs7874335	9	111869738	G	T
SLC1A1	rs7874355	9	4438585	A	G
GRIN3A	rs7875364	9	104389304	A	G
GNG12	rs790631	1	68142605	C	T
GNG12	rs790633	1	68144676	T	C
GRIK4	rs7924856	11	120368760	A	G
GRIK4	rs7924948	11	120368733	T	C
GRIK4	rs7925270	11	120434007	T	C
GRIA4	rs7926520	11	105462144	T	C
GRIK4	rs7928347	11	120406602	T	C
GRIA4	rs7928594	11	105480932	A	G
GRIK4	rs7928903	11	120369753	A	G
GRIA4	rs7931588	11	105464270	G	A
GRIK4	rs7932158	11	120421139	T	C
ITPR1	rs793398	3	4537609	C	T
DRD2	rs7933981	11	113308790	A	G
SLC1A2	rs7934770	11	35234673	G	T
GRIA4	rs7934866	11	105531967	G	A
GRM5	rs7935922	11	88229118	A	G
SLC1A2	rs7936950	11	35300506	C	T
DRD2	rs7937641	11	113286698	G	A
GRM5	rs7938157	11	88321809	C	T
ITPR1	rs793935	3	4461400	C	T
ITPR1	rs793938	3	4456960	G	A
DRD2	rs7940164	11	113322487	G	T
GRIK4	rs7940779	11	120289927	T	C
ITPR1	rs794185	3	4479042	C	T
DRD2	rs7942123	11	113280787	A	G
GRM5	rs7942230	11	88202851	T	G
SLC1A2	rs7942395	11	35384499	T	C
SLC1A2	rs7942698	11	35384625	A	G
GRIA4	rs7944207	11	105476546	C	T
SLC1A2	rs7945310	11	35263536	T	C
CPEB4	rs794728	5	173299989	G	T
CPEB4	rs794731	5	173301204	A	C
DRD2	rs7947342	11	113239718	G	A
GRIK4	rs7949316	11	120365913	T	C
GRM5	rs7949475	11	88155050	A	G
DRD2	rs7952106	11	113295280	G	T
ITPR2	rs7955859	12	26492664	T	C
GRIN2B	rs7960497	12	13638154	A	G
GNB3	rs7960813	12	6865900	C	A
GRIN2B	rs7962928	12	13634213	C	T
GRIN2B	rs7962943	12	13529661	G	A
GRIN2B	rs7963748	12	13517093	A	G
GRIN2B	rs7966096	12	13529845	C	T
CACNA1C	rs7966355	12	2184818	G	A
GRIN2B	rs7966465	12	13611963	T	C
CACNA1C	rs7967032	12	2155265	T	G
ITPR2	rs7968305	12	26604478	G	A
ITPR2	rs7968316	12	26546548	T	G
GRIN2B	rs7968765	12	13515282	A	G
GNB3	rs7970575	12	6968135	T	C
GRIN2B	rs7971350	12	13498165	G	T
ITPR2	rs7972367	12	26420581	T	C
CACNA1C	rs7973672	12	2141681	T	C
GRIN2B	rs7974181	12	13571631	A	G
GRIN2B	rs7974332	12	13546940	T	C
ITPR2	rs7975017	12	26581726	T	C
ITPR2	rs7976236	12	26490767	A	C
ITPR2	rs7977928	12	26418565	G	A
ITPR2	rs7978072	12	26418684	G	T
ITPR2	rs7978769	12	26473520	A	G
TRPM1	rs798084	15	31419138	A	G
TRPM1	rs798088	15	31381729	G	A
TRPM1	rs798125	15	31409003	C	T
GNG2	rs8003741	14	52326265	A	G
GNG2	rs8004799	14	52250468	C	T
GNG2	rs8007865	14	52293165	C	T
ADCY4	rs8009100	14	24709283	A	G
ADCY4	rs8014471	14	24781065	G	A
GNG2	rs8018566	14	52374081	T	C
GNG2	rs8019056	14	52318384	A	G
TRPM1	rs8026481	15	31255721	C	A
GNB5	rs8028258	15	52314552	T	G
GNB5	rs8028922	15	52368593	G	T
TRPM1	rs8031106	15	31318500	C	A
PRKCB	rs8044722	16	23889440	T	G
GRIN2A	rs8045553	16	9749436	C	T
ADCY9	rs8046007	16	4055522	T	C
GRIN2A	rs8046384	16	9814935	A	G
ADCY9	rs8047038	16	4161526	A	G
PRKCB	rs8047317	16	23893365	A	G
GRIN2A	rs8048813	16	9754967	A	C
ADCY9	rs8049367	16	4030446	C	T
GRIN2A	rs8051282	16	9803384	G	A
PRKCB	rs8051531	16	23955940	A	G
PRKCB	rs8051700	16	23956033	G	A
PRKCB	rs8053880	16	23961233	G	A
GRIN2A	rs8055473	16	9892396	G	T
PRKCB	rs8055831	16	23961506	C	T
PRKCB	rs8056879	16	23877544	A	G
ADCY7	rs8057633	16	50212435	G	A
GRIN2A	rs8057776	16	9763866	G	A
ADCY7	rs8057842	16	50258294	A	G
GRIN2A	rs8060684	16	9796774	A	G
ADCY9	rs8061182	16	4120334	C	T
ADCY7	rs8061808	16	50346413	T	C
GRIN2A	rs8061848	16	9884548	T	C
GRIN2A	rs8063583	16	9814203	A	G
GRIN2A	rs8064140	16	9762545	A	G
CDK5R1	rs8064367	17	30799878	C	T
SHISA6	rs8064939	17	11142352	A	G
PRKAR1A	rs8066148	17	66487364	C	T
PRKCA	rs8066279	17	64369593	C	T
SHISA6	rs8068118	17	11218936	A	G
SHISA6	rs8069247	17	11059784	A	G
SHISA6	rs8069599	17	11060039	A	G
CDK5R1	rs8069624	17	30823695	C	T
PPP1R1B	rs8071816	17	37769532	A	G
CDK5R1	rs8071866	17	30791688	G	A
PPP1R1B	rs8072280	17	37769845	G	A
SHISA6	rs8072737	17	11059513	C	T
PRKAR1A	rs8073016	17	66512233	T	G
GRIN2C	rs8073017	17	72822204	A	G
PRKCA	rs8075800	17	64333009	G	A
SHISA6	rs8076431	17	11153536	A	C
ITPR1	rs807785	3	4462397	C	T
PPP1R1B	rs8077878	17	37769871	C	T
SHISA6	rs8078139	17	11065678	A	G
PRKAR1A	rs8080393	17	66544718	C	T
PRKCA	rs8080555	17	64367391	A	C
SHISA6	rs8080657	17	11099848	G	A
PRKCA	rs8080714	17	64268295	C	T
GRIN2C	rs8081515	17	72800141	T	C
CDK5R1	rs8081694	17	30747625	G	A
GNGT2	rs8081821	17	47234269	G	A
DLG4	rs8081902	17	7139034	G	A
SLC1A6	rs8100775	19	15035687	G	A
GRIN2D	rs8101459	19	48805105	T	C
HOMER3	rs8101846	19	19033253	T	C
SHISA7	rs8101856	19	55953841	T	C
SLC1A6	rs8101893	19	15050813	C	T
CACNA1A	rs8101955	19	13549944	G	A
CACNA1A	rs8103241	19	13233426	A	G
SLC1A6	rs8103247	19	15027383	T	C
HOMER3	rs8103912	19	19037495	T	C
SLC1A6	rs8104025	19	15108230	G	A
SLC1A6	rs8104030	19	15036438	T	C
HOMER3	rs8104653	19	19039289	T	C
GRIN2D	rs8104782	19	48818786	C	T
GRIN2D	rs8104921	19	48818936	C	T
SLC1A6	rs8105431	19	15045703	G	A
SLC1A6	rs8106889	19	15100817	A	G
GRIK5	rs8107333	19	42492025	A	G
SLC1A6	rs8107904	19	15009060	G	A
GIPC1	rs8108124	19	14528382	C	A
GRIN2D	rs8108689	19	48842092	G	A
SLC1A6	rs8108703	19	15083158	T	G
GIPC1	rs8109123	19	14557951	C	T
APOE	rs8109894	19	45388018	C	T
GRIN3B	rs8110452	19	998125	A	G
GRIN3B	rs8110921	19	908274	T	C
CACNA1A	rs8111717	19	13340315	G	T
SLC1A6	rs8111918	19	15030522	C	T
SLC1A6	rs8112045	19	15030699	C	T
CACNA1A	rs8112067	19	13360058	A	G
GRIN2D	rs8112377	19	48829635	C	T
SLC1A6	rs8113127	19	15083338	C	T
GRIN2D	rs8113229	19	48857808	A	G
HRH3	rs8114282	20	60692574	C	T
PLCB1	rs8114499	20	8101744	C	T
LZTS3	rs8119219	20	3154553	C	T
GNAS	rs8120039	20	57391023	G	T
HRH3	rs8126295	20	60790428	A	G
GRIK1	rs8129554	21	30816650	G	A
GRIK1	rs8133807	21	30854808	T	C
ITPR1	rs813811	3	4494421	G	A
GRIA1	rs816005	5	152837346	A	G
GRIA1	rs816010	5	152842268	G	A
GRIA1	rs816024	5	152818601	G	A
PRKACB	rs8179363	1	84573226	A	C
PRKACB	rs8179462	1	84577151	T	C
CACNA1A	rs8182538	19	13526984	A	G
SLC1A2	rs8193	11	35272865	T	C
ADCY5	rs820324	3	123101678	A	G
ADCY5	rs820360	3	123111980	G	A
ADCY5	rs820361	3	123117915	A	G
ADCY5	rs820455	3	123059725	G	A
ADCY5	rs820459	3	123056785	G	A
ZDHHC2	rs8276	8	17010366	G	T
SLC1A7	rs835036	1	53462912	C	T
SLC1A7	rs835334	1	53495276	T	C
SLC1A7	rs835337	1	53524778	A	G
SLC1A7	rs835338	1	53527438	A	G
SLC1A7	rs835341	1	53529684	A	G
SLC1A7	rs835342	1	53529706	G	A
SLC1A7	rs835344	1	53516692	A	G
SLC1A7	rs835353	1	53515503	T	G
ADCY8	rs837065	8	131865693	T	C
ADCY8	rs837072	8	131851378	A	G
ADCY8	rs857233	8	131879309	G	A
LZTS3	rs857252	20	3100201	G	T
GRM1	rs857875	6	146301169	T	G
GRM1	rs857877	6	146297366	A	C
GRIA1	rs863639	5	152853023	A	G
LZTS3	rs864140	20	3068656	A	G
ADCY1	rs868362	7	45729528	A	G
ADCY1	rs870010	7	45724849	A	G
GRIA2	rs870569	4	158195453	T	C
ADCY1	rs873672	7	45643664	T	C
ADORA2A	rs873833	22	24823846	G	A
CDK5	rs874607	7	150761959	G	A
ITPR2	rs875295	12	26493821	C	A
GNB1	rs876029	1	1627013	G	T
GRIN2B	rs876792	12	13583150	T	C
PLCB1	rs876880	20	8059596	A	C
PPP1R1B	rs877459	17	37749673	G	A
ADCY2	rs877546	5	7658431	A	G
ADCY2	rs877886	5	7659392	T	C
GRIN2B	rs879111	12	13563201	T	G
GRIN2B	rs879112	12	13563075	A	G
ADCY9	rs879620	16	4065730	T	C
ADORA1	rs880633	1	203121929	C	T
GNG12	rs881089	1	68312425	C	T
ADORA1	rs883389	1	203143314	T	C
GRIK3	rs883694	1	37386048	A	G
GRIK3	rs883805	1	37343625	C	A
ADCY2	rs884267	5	7357091	G	A
GRIK3	rs884925	1	37327594	G	A
FRRS1L	rs884975	9	111940002	G	A
ADCY1	rs885244	7	45537999	C	T
GRM8	rs886176	7	125986947	T	C
CDK5R1	rs886358	17	30743478	G	A
CDK5R1	rs886359	17	30726993	G	A
CACNA1C	rs886940	12	2135974	C	T
CACNA1C	rs886943	12	2046967	T	C
GRIK5	rs887391	19	42489776	C	T
GRIN2B	rs8885	12	13522130	C	T
GIPC1	rs888876	19	14527605	C	T
GRIA1	rs889031	5	153077922	A	G
GRIA1	rs889032	5	153081812	A	G
CPEB4	rs890754	5	173302560	T	G
CPEB4	rs890755	5	173315284	T	C
PTK2B	rs891391	8	27133026	A	G
PTK2B	rs891393	8	27166896	T	C
PTK2B	rs891398	8	27182339	T	C
CACNA1A	rs892020	19	13377999	G	T
GRIN2C	rs894939	17	72866921	C	A
GRIN2C	rs894950	17	72825526	T	C
GRIA1	rs896383	5	153078020	A	G
GRIN2B	rs899433	12	13531102	T	G
GRIN2B	rs899437	12	13580956	T	C
ADCY8	rs900367	8	131801136	T	G
ITPR1	rs901870	3	4552786	G	T
ADCY6	rs901963	12	49128392	A	G
ADCY6	rs901964	12	49069821	T	G
FRRS1L	rs902143	9	111944191	C	T
ADCY2	rs902522	5	7447518	A	G
ITPR1	rs902982	3	4634872	A	G
ADORA1	rs903358	1	203116267	C	A
GRM5	rs904462	11	88164092	G	A
GRM5	rs904493	11	88198517	T	C
GRM5	rs904495	11	88199529	A	G
HRH3	rs910948	20	60703489	G	A
LZTS3	rs911112	20	3125310	T	C
GNAQ	rs911737	9	80295728	A	G
GRIN3A	rs911928	9	104352600	A	G
LZTS3	rs913555	20	3070770	A	G
GRM4	rs914813	6	34071731	C	T
GRM8	rs916610	7	126356678	C	T
CACNA1C	rs917367	12	2076692	G	A
CDK5	rs917403	7	150709404	A	G
GRIN2A	rs917955	16	9747825	A	C
SLC1A3	rs918642	5	36703755	A	G
PTK2B	rs919491	8	27108450	A	G
PTK2B	rs919493	8	27149074	T	C
GRIA1	rs920309	5	152797281	T	C
CPEB4	rs923518	5	173402509	G	A
CPEB4	rs923519	5	173402326	T	C
CPEB4	rs923520	5	173402148	C	T
ITPR1	rs923647	3	4453736	C	T
GNG12	rs924080	1	68225823	C	T
GRIN2C	rs925046	17	72790596	T	C
GRIN3A	rs927468	9	104423319	G	A
PRKCA	rs9284341	17	64353570	A	C
GRIA2	rs9284665	4	158208972	C	T
KCNJ3	rs9288277	2	155510395	G	T
PPP1R1B	rs928982	17	37780869	G	A
NLGN1	rs9290475	3	173065651	T	C
NLGN1	rs9290476	3	173096975	A	G
NLGN1	rs9290477	3	173097079	C	T
NLGN1	rs9290481	3	173249019	A	G
GRM8	rs929174	7	126282657	C	T
DLG4	rs929229	17	7008718	A	G
CDK5R1	rs929259	17	30792827	C	T
CDK5R1	rs929260	17	30785964	A	G
SLC1A3	rs9292633	5	36541404	T	C
SLC1A3	rs9292637	5	36616508	T	C
ITPR3	rs9296095	6	33510300	C	T
ITPR3	rs9296097	6	33627920	A	G
PRKAR1A	rs9302917	17	66481829	G	A
PPP1R1B	rs9303309	17	37795160	C	T
GNGT2	rs9303570	17	47214000	A	G
GNGT2	rs9303571	17	47216392	C	T
SLC1A6	rs9305048	19	14989846	G	A
GRIK1	rs9305354	21	30847516	T	C
GRIK1	rs9305355	21	30847537	A	G
SLC7A11	rs9307765	4	139036404	G	A
GRIA2	rs9307943	4	158058651	A	G
CACNA1A	rs931067	19	13269597	A	G
CACNA1A	rs931068	19	13269492	C	T
GRM7	rs9311962	3	6789936	G	A
ADCY2	rs9313195	5	7537688	A	G
ADCY4	rs9323367	14	24703606	G	A
GRIA1	rs9324765	5	152786204	C	T
PLCB1	rs932491	20	8091931	T	C
SLC1A2	rs932635	11	35285517	A	G
GRM6	rs9329079	5	178363723	G	A
SLC1A1	rs932948	9	4443744	A	G
ADCY9	rs933392	16	4082717	T	G
ITPR3	rs9357162	6	33581121	A	G
TRPC1	rs936198	3	142538119	G	A
SLC1A7	rs936632	1	53577454	A	C
ITPR3	rs9366824	6	33489354	T	C
GRM4	rs9366841	6	34110532	C	T
GRM4	rs9368793	6	34019219	G	A
GRM4	rs937035	6	34027016	A	G
GRIA2	rs937065	4	158178571	C	T
GRIA2	rs937066	4	158178671	G	A
GRM1	rs9373473	6	146403418	G	A
GRM1	rs9373475	6	146447555	T	C
GRM1	rs9376961	6	146369873	T	C
GRM1	rs9376970	6	146562608	A	C
ITPR3	rs9380374	6	33645333	A	C
GRM4	rs9380395	6	33913138	G	A
GRM4	rs9380396	6	33914351	T	C
GRM4	rs9380406	6	34035569	T	C
GRM4	rs9380409	6	34078034	T	C
GRM4	rs9380416	6	34110283	T	C
GRM1	rs9386133	6	146462349	C	T
GRIK2	rs9386144	6	101321133	C	T
GRM1	rs9390357	6	146450483	G	A
GRM1	rs9390358	6	146466814	T	C
ITPR3	rs9394163	6	33650191	T	C
GRM4	rs9394187	6	34014617	A	G
GRM1	rs9399559	6	146266914	T	C
GRIK2	rs9399652	6	101567882	A	G
GRM1	rs9403739	6	146336493	A	G
GRM1	rs9403749	6	146483375	C	T
GRM1	rs9403755	6	146552606	C	A
ITPR3	rs942636	6	33618906	T	C
ITPR3	rs942639	6	33610370	G	A
ITPR3	rs942643	6	33636147	A	G
ITPR2	rs9442	12	26641438	A	G
ADORA1	rs946259	1	203121305	T	C
ADORA1	rs946261	1	203127001	T	C
ADORA1	rs946262	1	203127357	T	C
ADORA1	rs946264	1	203138620	C	A
GRIK3	rs946680	1	37362778	G	A
ITPR3	rs9469491	6	33489322	A	G
ITPR3	rs9469529	6	33555220	G	A
ITPR3	rs9469532	6	33568909	A	G
ITPR3	rs9469537	6	33577628	C	T
GRM4	rs9469670	6	33943587	C	A
GRIK4	rs948027	11	120515133	C	T
GRIK4	rs948028	11	120515156	C	A
GRIK4	rs948032	11	120479370	A	G
GRM1	rs9485017	6	146344462	T	C
GRM1	rs9485024	6	146463623	T	C
GRIK4	rs949298	11	120478794	A	G
GRM1	rs9497380	6	146276441	C	T
GRM1	rs9497395	6	146334728	A	G
GRM1	rs9497403	6	146375831	T	G
GRM1	rs9497424	6	146546407	C	A
GRM1	rs9497426	6	146555780	G	A
GRM1	rs9497434	6	146581889	C	T
GRIK2	rs9497757	6	101456569	A	C
ADCY1	rs950971	7	45615514	T	C
GRM1	rs951143	6	146253712	C	T
GRIK3	rs953517	1	37375878	C	T
SLC1A1	rs954864	9	4476238	A	G
NLGN1	rs959148	3	173140207	G	A
ADORA2A	rs9624387	22	24816096	T	C
CACNA1D	rs9628	3	53355658	C	A
CPEB4	rs962880	5	173218379	T	G
NLGN1	rs963350	3	173399696	C	T
GRIN2B	rs9634127	12	13594410	A	G
GRIN2A	rs9635472	16	9782344	G	A
KCNJ3	rs9636324	2	155607253	G	A
ADCY1	rs9639924	7	45719857	T	G
ADCY1	rs9639925	7	45723403	G	A
GNGT1	rs9641128	7	93296053	A	G
ITPR1	rs964402	3	4473745	A	C
ITPR1	rs964403	3	4473717	T	G
ZDHHC2	rs9644663	8	16931428	G	A
ADCY1	rs9648547	7	45551727	A	G
GNGT1	rs9649183	7	93304237	G	A
GRIN2B	rs9651864	12	13638274	G	A
PTK2B	rs9657295	8	27159950	A	G
GRIK3	rs9659735	1	37231513	T	C
PRKCA	rs965991	17	64280753	G	T
GNB1	rs9660106	1	1729386	A	G
GNB1	rs9660180	1	1654470	G	A
ADORA1	rs9660662	1	203037848	C	T
SLC1A2	rs9666607	11	35247702	A	G
ITPR2	rs9668810	12	26579353	T	C
GNG2	rs9671436	14	52333462	T	G
ADCY4	rs9671881	14	24766526	G	A
GRIA2	rs9683521	4	158159010	A	G
GRIA2	rs9685706	4	158168251	G	A
PRKACB	rs969125	1	84711704	C	T
ADCY2	rs969900	5	7334779	C	A
GRIN3B	rs970101	19	1013020	A	G
ADCY2	rs970323	5	7603369	G	A
GRIK3	rs9728099	1	37373143	C	A
SLC7A11	rs973877	4	139029517	C	T
GRM5	rs974337	11	88178438	T	C
SHISA6	rs975627	17	11125396	T	C
PTK2B	rs976175	8	27126933	C	T
NLGN1	rs976683	3	173203161	C	T
GRIN2A	rs977540	16	9818607	G	A
PLCB1	rs978266	20	8125287	G	A
GRM7	rs978658	3	6807865	A	G
GRM7	rs978659	3	6807953	G	A
GNB1	rs9786942	1	1690652	A	G
PRKACB	rs9787364	1	84662603	C	T
GRM8	rs978874	7	126304206	C	T
CACNA1C	rs9805049	12	2002816	C	A
GNB4	rs9810165	3	179131342	T	C
GNB4	rs9810460	3	179124385	G	A
ADCY5	rs9810671	3	122950981	C	T
PRKAR1A	rs981106	17	66468780	A	G
GRM7	rs9811958	3	6720171	A	C
CACNA1D	rs9812118	3	53414080	C	T
NLGN1	rs9814896	3	173061491	G	A
NLGN1	rs9815508	3	173149495	G	A
ADCY5	rs9816448	3	122952302	C	T
GNB4	rs9816744	3	179122461	T	C
NLGN1	rs9820667	3	173046390	T	C
ITPR1	rs9822773	3	4644531	T	C
GNB4	rs9824503	3	179169254	A	G
NLGN1	rs9825877	3	173376615	T	C
GRM5	rs982709	11	88328404	A	C
GRM7	rs9828681	3	6780106	G	A
NLGN1	rs9828860	3	173271527	C	T
NLGN1	rs9829309	3	173271573	G	T
GRM7	rs9829430	3	6793933	C	A
CACNA1D	rs9830594	3	53320802	T	C
TRPC1	rs9831162	3	142532806	G	T
GNB4	rs9831673	3	179031350	T	C
TRPC1	rs9835348	3	142465102	T	C
GNGT1	rs983894	7	93539491	A	G
GRIA1	rs984078	5	152857025	A	G
NLGN1	rs9840905	3	173079743	T	G
APOE	rs984116	19	45350872	A	C
GRM7	rs9841193	3	6790484	G	T
GRM7	rs9841570	3	6763022	A	G
GRM7	rs9841750	3	6793269	A	G
GRM7	rs9843107	3	6727890	A	G
TRPC1	rs9844683	3	142391611	C	T
TRPC1	rs9847059	3	142500813	G	A
ITPR2	rs9850	12	26538572	G	A
CACNA1D	rs9850440	3	53320706	C	T
NLGN1	rs9851272	3	173350779	T	C
GRM7	rs9851886	3	6794946	A	G
NLGN1	rs9852917	3	173054508	G	A
NLGN1	rs9856236	3	173155266	A	G
NLGN1	rs9859475	3	173042800	A	G
TRPC1	rs9862433	3	142500464	T	C
GNB4	rs9862823	3	179183546	T	C
CACNA1D	rs9864057	3	53309793	A	G
ITPR1	rs9864595	3	4461939	G	T
NLGN1	rs9868927	3	173057567	G	A
NLGN1	rs9869917	3	173386118	C	T
NLGN1	rs9870677	3	173096354	C	T
NLGN1	rs9874225	3	173230488	G	A
ITPR1	rs9875154	3	4543849	T	C
GNB4	rs9875377	3	179146735	G	A
GRM7	rs9876535	3	6718113	C	A
NLGN1	rs9876713	3	173219017	A	G
NLGN1	rs987741	3	173136256	A	C
NLGN1	rs9877840	3	173159466	A	G
NLGN1	rs9878812	3	173261241	C	T
NLGN1	rs9879266	3	173207244	C	T
CACNA1D	rs9880156	3	53501533	A	G
GNB4	rs9881109	3	179147944	G	A
NLGN1	rs9882544	3	173355181	C	A
NLGN1	rs9882870	3	173332265	A	G
GNB4	rs9883607	3	179048480	A	G
ADCY2	rs9885544	5	7316467	C	A
GRM3	rs9886113	7	86366391	A	C
GRM3	rs9886155	7	86283671	G	T
GRIN3A	rs9886821	9	104306640	C	T
GRIN2B	rs9888406	12	13538176	A	G
CPEB4	rs989061	5	173215396	T	C
SHISA6	rs9892139	17	11086836	C	A
PPP1R1B	rs9893732	17	37811215	G	A
PPP1R1B	rs9894035	17	37764296	C	T
PPP1R1B	rs9894044	17	37749873	C	T
SHISA6	rs9894431	17	11111753	A	G
SHISA6	rs9894506	17	11095598	C	T
GNGT2	rs9894630	17	47248776	T	C
SLC7A11	rs989519	4	139001915	A	C
PPP1R1B	rs9895668	17	37731878	T	C
NLGN1	rs989806	3	173139879	G	A
PRKCA	rs9898599	17	64320882	A	G
PRKAR1A	rs9898685	17	66424999	A	G
PRKAR1A	rs9899335	17	66492061	C	A
CDK5R1	rs9899503	17	30732276	C	T
PRKAR1A	rs9899840	17	66470074	T	C
PPP1R1B	rs9899916	17	37757299	G	A
GRIN2C	rs9900513	17	72794513	A	G
PRKCA	rs9900642	17	64316979	A	G
GNGT2	rs9900738	17	47254993	C	T
PRKCA	rs9901769	17	64212929	T	C
PPP1R1B	rs9902039	17	37757508	C	A
PRKAR1A	rs9904355	17	66450541	A	G
CDK5R1	rs9905461	17	30724086	T	C
GNGT2	rs9906863	17	47219473	G	A
PPP1R1B	rs9907506	17	37705415	G	A
GRIN2C	rs9909289	17	72869693	A	C
GRIN2C	rs9909585	17	72873023	A	G
PRKCA	rs9909625	17	64318515	T	G
GRIN2C	rs9910060	17	72873236	T	G
PRKCA	rs9910816	17	64340821	T	C
CDK5R1	rs9911464	17	30795245	T	C
PRKAR1A	rs9912702	17	66444870	C	A
PRKCA	rs9913897	17	64369921	G	A
SHISA6	rs9913953	17	11119322	G	A
SHISA6	rs9916424	17	11056659	A	G
GIPC1	rs9917022	19	14605463	A	G
GIPC1	rs9917042	19	14605285	G	A
GNGT1	rs9918668	7	93321056	A	G
SLC1A1	rs9918970	9	4504448	A	G
GRIN2B	rs9919764	12	13645638	A	C
GRIK1	rs992087	21	30912733	C	T
GRIN2A	rs9921476	16	9751815	C	T
GRIN2A	rs9922023	16	9832343	A	G
GNGT1	rs992311	7	93142490	T	G
PRKCB	rs9924860	16	23908380	A	C
SLC7A11	rs992701	4	139054291	G	A
PRKCB	rs9927848	16	23844392	C	A
GRIN2A	rs9928358	16	9749914	A	G
GRM5	rs993215	11	88273527	C	T
NLGN1	rs993298	3	173114187	G	A
ADCY7	rs9934026	16	50338999	T	C
PRKCB	rs9935512	16	23794322	A	G
ADCY7	rs9937930	16	50308362	G	A
ADCY2	rs993885	5	7379116	A	G
PRKCB	rs9940072	16	23899504	G	T
SHISA7	rs9941465	19	55970523	A	G
ZDHHC2	rs994564	8	17099987	T	C
SLC1A2	rs996076	11	35232345	G	A
GRIA2	rs9968522	4	158168689	C	A
GRM8	rs9969183	7	126040768	A	G
GNB1	rs9970652	1	1657065	T	C
GRIN2B	rs9971749	12	13537609	A	C
GRIK2	rs997229	6	101484589	C	T
PRKCA	rs9972951	17	64387394	A	G
GRIK1	rs9976488	21	30933840	A	G
GRIK1	rs9978729	21	30813397	T	C
GRIK1	rs9984909	21	30823515	A	G
PPP3CA	rs9992422	4	102070697	T	G
GRIN3A	rs999471	9	104363927	C	T
ITPR3	rs999943	6	33592510	G	A
SLC1A6	rs999967	19	14974334	G	A
GRIA2	rs9999803	4	158206316	A	G
